# Not all mosquitoes are created equal: incriminating mosquitoes as vectors of arboviruses

**DOI:** 10.1101/2022.03.08.22272101

**Authors:** Morgan P. Kain, Eloise B. Skinner, Tejas S. Athni, Ana L. Ramirez, Erin A. Mordecai, Andrew F. van den Hurk

**Affiliations:** Department of Biology, Stanford University, Stanford, CA, 94305, USA; Natural Capital Project, Woods Institute for the Environment, Stanford University, Stanford, CA 94305, USA; Centre for Planetary Health and Food Security, Griffith University, Gold Coast, QLD, 4222, Australia; Department of Pathology, Microbiology, and Immunology, University of California, Davis, Davis, CA 95616; Public Health Virology, Forensic and Scientific Services, Department of Health, Queensland Government, Brisbane, Queensland, Australia

**Keywords:** Mosquito, arbovirus, vector competence, public health, Australia, infection barriers

## Abstract

The globalization of mosquito-borne arboviral diseases has placed more than half of the human population at risk. Understanding arbovirus ecology, including the role individual mosquito species play in virus transmission cycles, is critical for limiting disease. Canonical virus-vector groupings, such as *Aedes*- or *Culex*-associated flaviviruses, have historically been defined using phylogenetic associations, virus isolation in the field, and mosquito feeding patterns. These associations less frequently rely on vector competence, which quantifies the intrinsic ability of a mosquito to become infected with and transmit a virus during a subsequent blood feed. Herein, we quantitatively synthesize data from 80 laboratory vector competence studies of 115 mosquito-virus pairings of Australian mosquito species and viruses of public health concern to further substantiate existing canonical vector-virus groupings, uncover new associations, and quantify variation within these groupings. Our synthesis reinforces current canonical vector-virus groupings but reveals substantial variation within them. While *Aedes* species were generally the most competent vectors of canonical “*Aedes*-associated flaviviruses” (such as dengue, Zika, and yellow fever viruses), there are some notable exceptions; for example, *Aedes notoscriptus* is an incompetent vector of dengue viruses. *Culex* spp. were the most competent vectors of many traditionally *Culex*-associated flaviviruses including West Nile, Japanese encephalitis and Murray Valley encephalitis viruses, although some *Aedes* spp. are also moderately competent vectors of these viruses. Conversely, many mosquito genera were associated with the transmission of the arthritogenic alphaviruses, Ross River, Barmah Forest, and chikungunya viruses. We also confirm that vector competence is impacted by multiple barriers to infection and transmission within the mesenteron and salivary glands of the mosquito. Although these barriers represent important bottlenecks, species that were susceptible to infection with a virus were often likely to transmit it. Importantly, this synthesis provides essential information on what species need to be targeted in mosquito control programs.

**Author summary:** There are over 3,500 species of mosquitoes in the world, but only a small proportion are considered important vectors of arboviruses. Vector competence, the physiological ability of a mosquito to become infected with and transmit arboviruses, is used in combination with virus detection in field populations and analysis of vertebrate host feeding patterns to incriminate mosquito species in virus transmission cycles. Here, we quantified the vector competence of Australian mosquitoes for endemic and exotic viruses of public health concern by analyzing 80 laboratory studies of 115 mosquito-virus pairings. We found that Australia has species that could serve as efficient vectors for each virus tested and it is these species that should be targeted in control programs. We also corroborate previously identified virus-mosquito associations at the mosquito genus level but show that there is considerable variation in vector competence between species within a genus. We also confirmed that vector competence is influenced by infection barriers within the mosquito and the experimental protocols employed. The framework we developed could be used to synthesize vector competence experiments in other regions or expanded to a world-wide overview.

## Supplementary material for "Not all mosquitoes are created equal: incriminating mosquitoes as vectors of arboviruses": Data

### Sheet: Data
All
species	strain	virus	isolate	infectious.dose	infectious.dose.mid	unit	feeding.method	temp	day.PE	day.PE.mid	num.infected	total.infect	perc.infected	total.infect.exp	num.disseminated	perc.disseminated	total.dissem.exp	total.dissem	num.transmitted	perc.transmitted	total.trans.exp	total.transmitted	trans.method	Infec assay	trans.assay	ref	note
ae_aegypti	Babinda	DENV_3	Cairns/08/09:Cairns	6	6	PFU	membrane	25	8	8	51	64	80	64	13	20	64	64		NT	NT		NT	qRT-PCR	NT	Amuzu, H.E.; McGraw, E.A. Wolbachia-Based Dengue Virus Inhibition Is Not Tissue-Specific in Aedes aegypti. PLoS Negl Trop Dis 2016, 10, e0005145
ae_aegypti	Babinda	DENV_3	Cairns/08/09:Cairns	6	6	PFU	membrane	25	8	8	78	112	70	112	11	10	112	112		NT	NT		NT	qRT-PCR	NT	Amuzu, H.E.; McGraw, E.A. Wolbachia-Based Dengue Virus Inhibition Is Not Tissue-Specific in Aedes aegypti. PLoS Negl Trop Dis 2016, 10, e0005146
ae_aegypti	Cairns	DENV_2	ET300:Timor-Leste	5.7	5.7	PFU	membrane	25	10-11	10.5	23	24	96	24		NT	NT			NT	NT		NT	qRT-PCR	NT	Amuzu, H.E.; Simmons, C.P.; McGraw, E.A. Effect of repeat human blood feeding on Wolbachia density and dengue virus infection in Aedes aegypti. Parasit Vectors 2015, 8, 246	Mosquitoes not blood fed before experiments; Note that these experiments also dissected salivary glands and tested body remnants.
ae_aegypti	Cairns	DENV_2	ET300:Timor-Leste	5.7	5.7	PFU	membrane	25	10-11	10.5	19	20	95	20		NT	NT			NT	NT		NT	qRT-PCR	NT	Amuzu, H.E.; Simmons, C.P.; McGraw, E.A. Effect of repeat human blood feeding on Wolbachia density and dengue virus infection in Aedes aegypti. Parasit Vectors 2015, 8, 246	Mosquitoes blood fed once before experiments
ae_aegypti	Cairns	DENV_2	ET300:Timor-Leste	5.7	5.7	PFU	membrane	25	10-11	10.5	14	24	58	24		NT	NT			NT	NT		NT	qRT-PCR	NT	Amuzu, H.E.; Simmons, C.P.; McGraw, E.A. Effect of repeat human blood feeding on Wolbachia density and dengue virus infection in Aedes aegypti. Parasit Vectors 2015, 8, 246	Mosquitoes blood fed twice before experiments
ae_aegypti	Cairns	DENV_2	ET300:Timor-Leste	5.7	5.7	PFU	membrane	25	10-11	10.5	20	24	83	24		NT	NT			NT	NT		NT	qRT-PCR	NT	Amuzu, H.E.; Simmons, C.P.; McGraw, E.A. Effect of repeat human blood feeding on Wolbachia density and dengue virus infection in Aedes aegypti. Parasit Vectors 2015, 8, 246	Mosquitoes not blood fed before experiments
ae_aegypti	Cairns	DENV_2	ET300:Timor-Leste	5.7	5.7	PFU	membrane	25	10-11	10.5	17	24	71	24		NT	NT			NT	NT		NT	qRT-PCR	NT	Amuzu, H.E.; Simmons, C.P.; McGraw, E.A. Effect of repeat human blood feeding on Wolbachia density and dengue virus infection in Aedes aegypti. Parasit Vectors 2015, 8, 246	Mosquitoes blood fed once before experiments
ae_aegypti	Cairns	DENV_2	ET300:Timor-Leste	5.7	5.7	PFU	membrane	25	10-11	10.5	22	24	92	24		NT	NT			NT	NT		NT	qRT-PCR	NT	Amuzu, H.E.; Simmons, C.P.; McGraw, E.A. Effect of repeat human blood feeding on Wolbachia density and dengue virus infection in Aedes aegypti. Parasit Vectors 2015, 8, 246	Mosquitoes blood fed twice before experiments
ae_aegypti	Babinda	DENV_2	ET300:Timor-Leste	6	6	TCID50	membrane	Unspecified	7-8	7.5			98	Unspecified		NT	NT			NT	NT		NT	qRT-PCR	NT	Audsley, M.D.; Ye, Y.H.; McGraw, E.A. The microbiome composition of Aedes aegypti is not critical for Wolbachia-mediated inhibition of dengue virus. PLoS Negl Trop Dis 2017, 11, e0005426
ae_aegypti	Townsville	RRV	T48	4.6	4.6	PFU	rat tail membrane	27			7	45	15	45		NT	NT			NT	NT		NT	Plaque assay	NT	Ballard, J.W.O.; Marshall, I.D. An investigation of the potential of Aedes camptorhynchus (Thom.) as a vector of Ross River virus. Australian Journal of Experimental Biology and Medical Science 1986, 64, 197-200.
ae_aegypti	Townsville	RRV	T48	5.5	5.5	PFU	rat tail membrane	27			17	55	31	55		NT	NT			NT	NT		NT	Plaque assay	NT	Ballard, J.W.O.; Marshall, I.D. An investigation of the potential of Aedes camptorhynchus (Thom.) as a vector of Ross River virus. Australian Journal of Experimental Biology and Medical Science 1986, 64, 197-200.
ae_aegypti	Townsville	RRV	T48	6.4	6.4	PFU	rat tail membrane	27			21	67	31	67		NT	NT			NT	NT		NT	Plaque assay	NT	Ballard, J.W.O.; Marshall, I.D. An investigation of the potential of Aedes camptorhynchus (Thom.) as a vector of Ross River virus. Australian Journal of Experimental Biology and Medical Science 1986, 64, 197-200.
ae_aegypti	Townsville	RRV	T48	7.5	7.5	PFU	rat tail membrane	27			35	39	89	39		NT	NT			NT	NT		NT	Plaque assay	NT	Ballard, J.W.O.; Marshall, I.D. An investigation of the potential of Aedes camptorhynchus (Thom.) as a vector of Ross River virus. Australian Journal of Experimental Biology and Medical Science 1986, 64, 197-200.
ae_camptorhynchus	Batemans Bay	RRV	T48	4.6	4.6	PFU	rat tail membrane	27	14	14	1	6	17	6		NT	NT			NT	NT		NT	Plaque assay		Ballard, J.W.O.; Marshall, I.D. An investigation of the potential of Aedes camptorhynchus (Thom.) as a vector of Ross River virus. Australian Journal of Experimental Biology and Medical Science 1986, 64, 197-200.
ae_camptorhynchus	Batemans Bay	RRV	T48	5.2	5.2	PFU	rat tail membrane	27	3	3			NT	NT		NT	NT		0	0	4	4	suckling mouse	Plaque assay	symptoms-Ab	Ballard, J.W.O.; Marshall, I.D. An investigation of the potential of Aedes camptorhynchus (Thom.) as a vector of Ross River virus. Australian Journal of Experimental Biology and Medical Science 1986, 64, 197-200.	Only 4 infected mosquitoes tested, so this data is compromised because we don't know how many total mosquitoes were tested.
ae_camptorhynchus	Batemans Bay	RRV	T48	5.2	5.2	PFU	rat tail membrane	27	4	4			NT	NT		NT	NT		0	0	4	4	suckling mouse	Plaque assay	symptoms-Ab	Ballard, J.W.O.; Marshall, I.D. An investigation of the potential of Aedes camptorhynchus (Thom.) as a vector of Ross River virus. Australian Journal of Experimental Biology and Medical Science 1986, 64, 197-200.
ae_camptorhynchus	Batemans Bay	RRV	T48	5.2	5.2	PFU	rat tail membrane	27	5	5			NT	NT		NT	NT		1	25	4	4	suckling mouse	Plaque assay	symptoms-Ab	Ballard, J.W.O.; Marshall, I.D. An investigation of the potential of Aedes camptorhynchus (Thom.) as a vector of Ross River virus. Australian Journal of Experimental Biology and Medical Science 1986, 64, 197-200.
ae_camptorhynchus	Batemans Bay	RRV	T48	5.2	5.2	PFU	rat tail membrane	27	6	6			NT	NT		NT	NT		2	35	7	7	suckling mouse	Plaque assay	symptoms-Ab	Ballard, J.W.O.; Marshall, I.D. An investigation of the potential of Aedes camptorhynchus (Thom.) as a vector of Ross River virus. Australian Journal of Experimental Biology and Medical Science 1986, 64, 197-200.
ae_camptorhynchus	Batemans Bay	RRV	T48	5.2	5.2	PFU	rat tail membrane	27	7	7			NT	NT		NT	NT		2	50	4	4	suckling mouse	Plaque assay	symptoms-Ab	Ballard, J.W.O.; Marshall, I.D. An investigation of the potential of Aedes camptorhynchus (Thom.) as a vector of Ross River virus. Australian Journal of Experimental Biology and Medical Science 1986, 64, 197-200.
ae_camptorhynchus	Batemans Bay	RRV	T48	5.2	5.2	PFU	rat tail membrane	27	9	9			NT	NT		NT	NT		4	100	4	4	suckling mouse	Plaque assay	symptoms-Ab	Ballard, J.W.O.; Marshall, I.D. An investigation of the potential of Aedes camptorhynchus (Thom.) as a vector of Ross River virus. Australian Journal of Experimental Biology and Medical Science 1986, 64, 197-200.
ae_camptorhynchus	Batemans Bay	RRV	T48	5.5	5.5	PFU	rat tail membrane	27	14	14	4	6	67	6		NT	NT			NT	NT		NT	Plaque assay	NT	Ballard, J.W.O.; Marshall, I.D. An investigation of the potential of Aedes camptorhynchus (Thom.) as a vector of Ross River virus. Australian Journal of Experimental Biology and Medical Science 1986, 64, 197-200.
ae_camptorhynchus	Batemans Bay	RRV	T48	5.9	5.9	PFU	rat tail membrane	27	14	14	4	4	100	4		NT	NT			NT	NT		NT	Plaque assay	NT	Ballard, J.W.O.; Marshall, I.D. An investigation of the potential of Aedes camptorhynchus (Thom.) as a vector of Ross River virus. Australian Journal of Experimental Biology and Medical Science 1986, 64, 197-200.
ae_camptorhynchus	Batemans Bay	RRV	T48	6.4	6.4	PFU	rat tail membrane	27	14	14	6	6	100	6		NT	NT			NT	NT		NT	Plaque assay	NT	Ballard, J.W.O.; Marshall, I.D. An investigation of the potential of Aedes camptorhynchus (Thom.) as a vector of Ross River virus. Australian Journal of Experimental Biology and Medical Science 1986, 64, 197-200.
ae_camptorhynchus	Batemans Bay	RRV	T48	6.8	6.8	PFU	rat tail membrane	27	14	14	8	9	89	9		NT	NT			NT	NT		NT	Plaque assay	NT	Ballard, J.W.O.; Marshall, I.D. An investigation of the potential of Aedes camptorhynchus (Thom.) as a vector of Ross River virus. Australian Journal of Experimental Biology and Medical Science 1986, 64, 197-200.
ae_camptorhynchus	Batemans Bay	RRV	T48	7.5	7.5	PFU	rat tail membrane	27	14	14	1	1	100	1		NT	NT			NT	NT		NT	Plaque assay	NT	Ballard, J.W.O.; Marshall, I.D. An investigation of the potential of Aedes camptorhynchus (Thom.) as a vector of Ross River virus. Australian Journal of Experimental Biology and Medical Science 1986, 64, 197-200.
ae_vigilax	Townsville	BFV	BF2078/120	6	6	TCID50/mL	pledget	27	8	8	45	78	58	78	33	42	78	78		NT	NT		NT	Vero-CPE	NT	Boyd, A.M.; Kay, B.H. Experimental infection and transmission of Barmah Forest virus by Aedes vigilax (Diptera: Culicidae). Journal of Medical Entomology 1999, 36, 186-189.
ae_vigilax	Townsville	BFV	BF2078/120	5	5	TCID50/mL	pledget	27	8	8	16	36	44	36	8	22	36	36		NT	NT		NT	Vero-CPE	NT	Boyd, A.M.; Kay, B.H. Experimental infection and transmission of Barmah Forest virus by Aedes vigilax (Diptera: Culicidae). Journal of Medical Entomology 1999, 36, 186-189.
ae_vigilax	Townsville	BFV	BF2078/120	4	4	TCID50/mL	pledget	27	8	8	11	31	35	31	0	0	31	31		NT	NT		NT	Vero-CPE	NT	Boyd, A.M.; Kay, B.H. Experimental infection and transmission of Barmah Forest virus by Aedes vigilax (Diptera: Culicidae). Journal of Medical Entomology 1999, 36, 186-189.
ae_vigilax	Townsville	BFV	BF2078/120	3	3	TCID50/mL	pledget	27	8	8	1	11	9	11	0	0	11	11		NT	NT		NT	Vero-CPE	NT	Boyd, A.M.; Kay, B.H. Experimental infection and transmission of Barmah Forest virus by Aedes vigilax (Diptera: Culicidae). Journal of Medical Entomology 1999, 36, 186-189.
ae_vigilax	Townsville	BFV	BF2078/120	6	6	TCID50/mL	pledget	27	2	2	7	10	70	10	1	10	10	10	0	0	10	10	suckling mouse	Vero-CPE	symptoms-Ab	Boyd, A.M.; Kay, B.H. Experimental infection and transmission of Barmah Forest virus by Aedes vigilax (Diptera: Culicidae). Journal of Medical Entomology 1999, 36, 186-189.
ae_vigilax	Townsville	BFV	BF2078/120	6	6	TCID50/mL	pledget	27	3	3	7	11	64	11	7	64	11	11	7	64	11	11	suckling mouse	Vero-CPE	symptoms-Ab	Boyd, A.M.; Kay, B.H. Experimental infection and transmission of Barmah Forest virus by Aedes vigilax (Diptera: Culicidae). Journal of Medical Entomology 1999, 36, 186-189.
ae_vigilax	Townsville	BFV	BF2078/120	6	6	TCID50/mL	pledget	27	5	5	9	11	82	11	9	82	11	11	4	36	11	11	suckling mouse	Vero-CPE	symptoms-Ab	Boyd, A.M.; Kay, B.H. Experimental infection and transmission of Barmah Forest virus by Aedes vigilax (Diptera: Culicidae). Journal of Medical Entomology 1999, 36, 186-189.	Note: Symptoms-Ab means that mice were monitored for symptoms. Those being asymptomatic were tested for neutralising antibodies.
ae_vigilax	Townsville	BFV	BF2078/120	6	6	TCID50/mL	pledget	27	6	6	7	12	58	12	7	58	12	12	7	58	12	12	suckling mouse	Vero-CPE	symptoms-Ab	Boyd, A.M.; Kay, B.H. Experimental infection and transmission of Barmah Forest virus by Aedes vigilax (Diptera: Culicidae). Journal of Medical Entomology 1999, 36, 186-189.
ae_vigilax	Townsville	BFV	BF2078/120	6	6	TCID50/mL	pledget	27	8	8	8	12	66	12	8	66	12	12	8	66	12	12	suckling mouse	Vero-CPE	symptoms-Ab	Boyd, A.M.; Kay, B.H. Experimental infection and transmission of Barmah Forest virus by Aedes vigilax (Diptera: Culicidae). Journal of Medical Entomology 1999, 36, 186-189.
ae_vigilax	Townsville	BFV	BF2078/120	6	6	TCID50/mL	pledget	27	10	10	10	10	100	10	10	100	10	10	8	80	10	10	suckling mouse	Vero-CPE	symptoms-Ab	Boyd, A.M.; Kay, B.H. Experimental infection and transmission of Barmah Forest virus by Aedes vigilax (Diptera: Culicidae). Journal of Medical Entomology 1999, 36, 186-189.
ae_vigilax	Townsville	BFV	BF2078/120	6	6	TCID50/mL	pledget	27	13	13	5	5	100	5	5	100	5	5	5	100	5	5	suckling mouse	Vero-CPE	symptoms-Ab	Boyd, A.M.; Kay, B.H. Experimental infection and transmission of Barmah Forest virus by Aedes vigilax (Diptera: Culicidae). Journal of Medical Entomology 1999, 36, 186-189.
ae_aegypti	Townsville	BFV	BF2078/120	6	6	TCID50/mL	pledget	28	8	8	17	200	8.5	200		NT	NT			NT	NT		NT	Vero-CPE	NT	Boyd, A.M.; Kay, B.H. Vector Competence of Aedes aegypti, Culex sitiens, Culex annulirostris and Culex quinquefasciatus (Diptera: Culicidae) for Barmah Forest virus. Journal of Medical Entomology 2000, 37, 660-663.
ae_aegypti	Townsville	BFV	BF2078/120	5	5	TCID50/mL	pledget	28	8	8	1	74	1.4	74		NT	NT			NT	NT		NT	Vero-CPE	NT	Boyd, A.M.; Kay, B.H. Vector Competence of Aedes aegypti, Culex sitiens, Culex annulirostris and Culex quinquefasciatus (Diptera: Culicidae) for Barmah Forest virus. Journal of Medical Entomology 2000, 37, 660-663.
ae_aegypti	Townsville	BFV	BF2078/120	4	4	TCID50/mL	pledget	28	8	8	1	108	0.9	108		NT	NT			NT	NT		NT	Vero-CPE	NT	Boyd, A.M.; Kay, B.H. Vector Competence of Aedes aegypti, Culex sitiens, Culex annulirostris and Culex quinquefasciatus (Diptera: Culicidae) for Barmah Forest virus. Journal of Medical Entomology 2000, 37, 660-663.
ae_aegypti	Townsville	BFV	BF2078/120	3	3	TCID50/mL	pledget	28	8	8	0	119	0	119		NT	NT			NT	NT		NT	Vero-CPE	NT	Boyd, A.M.; Kay, B.H. Vector Competence of Aedes aegypti, Culex sitiens, Culex annulirostris and Culex quinquefasciatus (Diptera: Culicidae) for Barmah Forest virus. Journal of Medical Entomology 2000, 37, 660-663.
cx_annulirostris	Brisbane	BFV	BF2078/120	6	6	TCID50/mL	pledget	28	8	8	23	57	40	57		NT	NT			NT	NT		NT	Vero-CPE	NT	Boyd, A.M.; Kay, B.H. Vector Competence of Aedes aegypti, Culex sitiens, Culex annulirostris and Culex quinquefasciatus (Diptera: Culicidae) for Barmah Forest virus. Journal of Medical Entomology 2000, 37, 660-663.
cx_annulirostris	Brisbane	BFV	BF2078/120	5	5	TCID50/mL	pledget	28	8	8	24	48	50	48		NT	NT			NT	NT		NT	Vero-CPE	NT	Boyd, A.M.; Kay, B.H. Vector Competence of Aedes aegypti, Culex sitiens, Culex annulirostris and Culex quinquefasciatus (Diptera: Culicidae) for Barmah Forest virus. Journal of Medical Entomology 2000, 37, 660-663.
cx_annulirostris	Brisbane	BFV	BF2078/120	4	4	TCID50/mL	pledget	28	8	8	0	75	0	75		NT	NT			NT	NT		NT	Vero-CPE	NT	Boyd, A.M.; Kay, B.H. Vector Competence of Aedes aegypti, Culex sitiens, Culex annulirostris and Culex quinquefasciatus (Diptera: Culicidae) for Barmah Forest virus. Journal of Medical Entomology 2000, 37, 660-663.
cx_annulirostris	Brisbane	BFV	BF2078/120	3	3	TCID50/mL	pledget	28	8	8	0	42	0	42		NT	NT			NT	NT		NT	Vero-CPE	NT	Boyd, A.M.; Kay, B.H. Vector Competence of Aedes aegypti, Culex sitiens, Culex annulirostris and Culex quinquefasciatus (Diptera: Culicidae) for Barmah Forest virus. Journal of Medical Entomology 2000, 37, 660-663.
cx_annulirostris	Brisbane	BFV	BF2078/120	6	6	TCID50/mL	pledget	28	2	2	1	10	10	10	1	10	10	10	1	10	10	10	suckling mouse	Vero-CPE	symptoms-Ab	Boyd, A.M.; Kay, B.H. Vector Competence of Aedes aegypti, Culex sitiens, Culex annulirostris and Culex quinquefasciatus (Diptera: Culicidae) for Barmah Forest virus. Journal of Medical Entomology 2000, 37, 660-663.
cx_annulirostris	Brisbane	BFV	BF2078/120	6	6	TCID50/mL	pledget	28	3	3	2	14	14	14	2	14	14	14	1	7	14	14	suckling mouse	Vero-CPE	symptoms-Ab	Boyd, A.M.; Kay, B.H. Vector Competence of Aedes aegypti, Culex sitiens, Culex annulirostris and Culex quinquefasciatus (Diptera: Culicidae) for Barmah Forest virus. Journal of Medical Entomology 2000, 37, 660-663.
cx_annulirostris	Brisbane	BFV	BF2078/120	6	6	TCID50/mL	pledget	28	5	5	2	11	18	11	0	0	11	11	0	0	11	11	suckling mouse	Vero-CPE	symptoms-Ab	Boyd, A.M.; Kay, B.H. Vector Competence of Aedes aegypti, Culex sitiens, Culex annulirostris and Culex quinquefasciatus (Diptera: Culicidae) for Barmah Forest virus. Journal of Medical Entomology 2000, 37, 660-663.
cx_annulirostris	Brisbane	BFV	BF2078/120	6	6	TCID50/mL	pledget	28	6	6	7	14	50	14	2	14	14	14	1	7	14	14	suckling mouse	Vero-CPE	symptoms-Ab	Boyd, A.M.; Kay, B.H. Vector Competence of Aedes aegypti, Culex sitiens, Culex annulirostris and Culex quinquefasciatus (Diptera: Culicidae) for Barmah Forest virus. Journal of Medical Entomology 2000, 37, 660-663.
cx_annulirostris	Brisbane	BFV	BF2078/120	6	6	TCID50/mL	pledget	28	8	8	1	11	9	11	1	9	11	11	0	0	11	11	suckling mouse	Vero-CPE	symptoms-Ab	Boyd, A.M.; Kay, B.H. Vector Competence of Aedes aegypti, Culex sitiens, Culex annulirostris and Culex quinquefasciatus (Diptera: Culicidae) for Barmah Forest virus. Journal of Medical Entomology 2000, 37, 660-663.
cx_annulirostris	Brisbane	BFV	BF2078/120	6	6	TCID50/mL	pledget	28	10	10	4	12	33	12	2	17	12	12	0	0	12	12	suckling mouse	Vero-CPE	symptoms-Ab	Boyd, A.M.; Kay, B.H. Vector Competence of Aedes aegypti, Culex sitiens, Culex annulirostris and Culex quinquefasciatus (Diptera: Culicidae) for Barmah Forest virus. Journal of Medical Entomology 2000, 37, 660-663.
cx_annulirostris	Brisbane	BFV	BF2078/120	6	6	TCID50/mL	pledget	28	13	13	6	13	46	13	3	23	13	13	1	8	13	13	suckling mouse	Vero-CPE	symptoms-Ab	Boyd, A.M.; Kay, B.H. Vector Competence of Aedes aegypti, Culex sitiens, Culex annulirostris and Culex quinquefasciatus (Diptera: Culicidae) for Barmah Forest virus. Journal of Medical Entomology 2000, 37, 660-663.
cx_quinquefasciatus	Brisbane	BFV	BF2078/120	6	6	TCID50/mL	pledget	28	8	8	2	92	2.1	92		NT	NT			NT	NT		NT	Vero-CPE	NT	Boyd, A.M.; Kay, B.H. Vector Competence of Aedes aegypti, Culex sitiens, Culex annulirostris and Culex quinquefasciatus (Diptera: Culicidae) for Barmah Forest virus. Journal of Medical Entomology 2000, 37, 660-663.
cx_quinquefasciatus	Brisbane	BFV	BF2078/120	5	5	TCID50/mL	pledget	28	8	8	0	72	0	72		NT	NT			NT	NT		NT	Vero-CPE	NT	Boyd, A.M.; Kay, B.H. Vector Competence of Aedes aegypti, Culex sitiens, Culex annulirostris and Culex quinquefasciatus (Diptera: Culicidae) for Barmah Forest virus. Journal of Medical Entomology 2000, 37, 660-663.
cx_quinquefasciatus	Brisbane	BFV	BF2078/120	4	4	TCID50/mL	pledget	28	8	8	0	56	0	56		NT	NT			NT	NT		NT	Vero-CPE	NT	Boyd, A.M.; Kay, B.H. Vector Competence of Aedes aegypti, Culex sitiens, Culex annulirostris and Culex quinquefasciatus (Diptera: Culicidae) for Barmah Forest virus. Journal of Medical Entomology 2000, 37, 660-663.
cx_quinquefasciatus	Brisbane	BFV	BF2078/120	3	3	TCID50/mL	pledget	28	8	8	0	24	0	24		NT	NT			NT	NT		NT	Vero-CPE	NT	Boyd, A.M.; Kay, B.H. Vector Competence of Aedes aegypti, Culex sitiens, Culex annulirostris and Culex quinquefasciatus (Diptera: Culicidae) for Barmah Forest virus. Journal of Medical Entomology 2000, 37, 660-663.
cx_sitiens	Coomera	BFV	BF2078/120	6	6	TCID50/mL	pledget	28	8	8	0	0	0	0		NT	NT			NT	NT		NT	Vero-CPE	NT	Boyd, A.M.; Kay, B.H. Vector Competence of Aedes aegypti, Culex sitiens, Culex annulirostris and Culex quinquefasciatus (Diptera: Culicidae) for Barmah Forest virus. Journal of Medical Entomology 2000, 37, 660-663.
cx_sitiens	Coomera	BFV	BF2078/120	5	5	TCID50/mL	pledget	28	8	8	0	0	0	0		NT	NT			NT	NT		NT	Vero-CPE	NT	Boyd, A.M.; Kay, B.H. Vector Competence of Aedes aegypti, Culex sitiens, Culex annulirostris and Culex quinquefasciatus (Diptera: Culicidae) for Barmah Forest virus. Journal of Medical Entomology 2000, 37, 660-663.
cx_sitiens	Coomera	BFV	BF2078/120	4	4	TCID50/mL	pledget	28	8	8	0	0	0	0		NT	NT			NT	NT		NT	Vero-CPE	NT	Boyd, A.M.; Kay, B.H. Vector Competence of Aedes aegypti, Culex sitiens, Culex annulirostris and Culex quinquefasciatus (Diptera: Culicidae) for Barmah Forest virus. Journal of Medical Entomology 2000, 37, 660-663.
cx_sitiens	Coomera	BFV	BF2078/120	3	3	TCID50/mL	pledget	28	8	8	0	0	0	0		NT	NT			NT	NT		NT	Vero-CPE	NT	Boyd, A.M.; Kay, B.H. Vector Competence of Aedes aegypti, Culex sitiens, Culex annulirostris and Culex quinquefasciatus (Diptera: Culicidae) for Barmah Forest virus. Journal of Medical Entomology 2000, 37, 660-663.
cx_annulirostris	Unspecified	RRV	2186	Unspecified		Unspecified	pledget	Unspecified	7	7	104	242	43	242		NT	NT			NT	NT		NT	BHK-CPE	NT	Doggett, S.L. Microsporidia biocontrol of mosquitoes. Another public health risk? Arbovirus Research in Australia 1997, 7, 72-74.
cx_annulirostris	Unspecified	RRV	RR2186	8.5	8.5	TCID50	pledget	25	7	7	53	64	83	64		NT	NT			NT	NT		NT	CC-EIA	NT	Doggett, S.L.; Klowden, M.J.; Russell, R.C. Are vector competence experiments competent vector experiments? Arbovirus Research in Australia 2001, 8, 126-130.
cx_annulirostris	Unspecified	RRV	Unspecified	Unspecified		Unspecified	pledget	25	7	7	17	32	53	32		NT	NT			NT	NT		NT	BHK-CPE	NT	Doggett, S.L.; Koevski, I.; Haniotis, J.; Russell, R.C. MOSAVEX": a mechanical device to grind mosquitoes for arbovirus detection. Arbovirus Research in Australia 1997, 7, 75-78.	Samples homogenised using automated "MOSAVEX"
cx_annulirostris	Unspecified	RRV	Unspecified	Unspecified		Unspecified	pledget	25	7	7	14	35	40	35		NT	NT			NT	NT		NT	BHK-CPE	NT	Doggett, S.L.; Koevski, I.; Haniotis, J.; Russell, R.C. MOSAVEX": a mechanical device to grind mosquitoes for arbovirus detection. Arbovirus Research in Australia 1997, 7, 75-78.	Samples homogenised using morter and pestle
ae_notoscriptus	Sydney	BFV	BF18295	7.5	7.5	TCID50/mL	pledget	25	3	3	10	10	100	10		NT	NT		1	33	3	3	capillary tube	BHK-CPE	BHK-CPE	Doggett, S.L.; Russell, R.C. Aedes notoscriptus can transmit inland and coastal isolates of Ross River and Barmah Forest viruses from New South Wales! Arbovirus Research in Australia 1997, 7, 79-81.
ae_notoscriptus	Sydney	BFV	BF18295	7.5	7.5	TCID50/mL	pledget	25	5	5	6	9	67	9		NT	NT		0	0	4	4	capillary tube	BHK-CPE	BHK-CPE	Doggett, S.L.; Russell, R.C. Aedes notoscriptus can transmit inland and coastal isolates of Ross River and Barmah Forest viruses from New South Wales! Arbovirus Research in Australia 1997, 7, 79-81.
ae_notoscriptus	Sydney	BFV	BF18295	7.5	7.5	TCID50/mL	pledget	25	7	7	10	10	100	10		NT	NT		4	67	6	6	capillary tube	BHK-CPE	BHK-CPE	Doggett, S.L.; Russell, R.C. Aedes notoscriptus can transmit inland and coastal isolates of Ross River and Barmah Forest viruses from New South Wales! Arbovirus Research in Australia 1997, 7, 79-81.
ae_notoscriptus	Sydney	BFV	BF18295	7.5	7.5	TCID50/mL	pledget	25	9	9	8	10	80	10		NT	NT		3	43	7	7	capillary tube	BHK-CPE	BHK-CPE	Doggett, S.L.; Russell, R.C. Aedes notoscriptus can transmit inland and coastal isolates of Ross River and Barmah Forest viruses from New South Wales! Arbovirus Research in Australia 1997, 7, 79-81.
ae_notoscriptus	Sydney	BFV	BF18295	7.5	7.5	TCID50/mL	pledget	25	11	11	9	10	90	10		NT	NT		3	60	5	5	capillary tube	BHK-CPE	BHK-CPE	Doggett, S.L.; Russell, R.C. Aedes notoscriptus can transmit inland and coastal isolates of Ross River and Barmah Forest viruses from New South Wales! Arbovirus Research in Australia 1997, 7, 79-81.
ae_notoscriptus	Sydney	BFV	BF18295	7.5	7.5	TCID50/mL	pledget	25	13	13	9	10	90	10		NT	NT		2	29	7	7	capillary tube	BHK-CPE	BHK-CPE	Doggett, S.L.; Russell, R.C. Aedes notoscriptus can transmit inland and coastal isolates of Ross River and Barmah Forest viruses from New South Wales! Arbovirus Research in Australia 1997, 7, 79-81.
ae_notoscriptus	Sydney	BFV	BF18295	7.5	7.5	TCID50/mL	pledget	25	15	15	1	1	100	1		NT	NT			NT	NT		capillary tube	BHK-CPE	BHK-CPE	Doggett, S.L.; Russell, R.C. Aedes notoscriptus can transmit inland and coastal isolates of Ross River and Barmah Forest viruses from New South Wales! Arbovirus Research in Australia 1997, 7, 79-81.
ae_notoscriptus	Sydney	BFV	BF18295	7.5	7.5	TCID50/mL	pledget	25	Combined		53	60	88	60		NT	NT		13	41	32	32	capillary tube	BHK-CPE	BHK-CPE	Doggett, S.L.; Russell, R.C. Aedes notoscriptus can transmit inland and coastal isolates of Ross River and Barmah Forest viruses from New South Wales! Arbovirus Research in Australia 1997, 7, 79-81.
ae_notoscriptus	Sydney	BFV	BF23554	7.8	7.8	TCID50/mL	pledget	25	3	3	8	10	80	10		NT	NT		0	0	2	2	capillary tube	BHK-CPE	BHK-CPE	Doggett, S.L.; Russell, R.C. Aedes notoscriptus can transmit inland and coastal isolates of Ross River and Barmah Forest viruses from New South Wales! Arbovirus Research in Australia 1997, 7, 79-81.
ae_notoscriptus	Sydney	BFV	BF23554	7.8	7.8	TCID50/mL	pledget	25	5	5	8	10	80	10		NT	NT		1	17	6	6	capillary tube	BHK-CPE	BHK-CPE	Doggett, S.L.; Russell, R.C. Aedes notoscriptus can transmit inland and coastal isolates of Ross River and Barmah Forest viruses from New South Wales! Arbovirus Research in Australia 1997, 7, 79-81.
ae_notoscriptus	Sydney	BFV	BF23554	7.8	7.8	TCID50/mL	pledget	25	7	7	7	10	70	10		NT	NT		0	0	7	7	capillary tube	BHK-CPE	BHK-CPE	Doggett, S.L.; Russell, R.C. Aedes notoscriptus can transmit inland and coastal isolates of Ross River and Barmah Forest viruses from New South Wales! Arbovirus Research in Australia 1997, 7, 79-81.
ae_notoscriptus	Sydney	BFV	BF23554	7.8	7.8	TCID50/mL	pledget	25	9	9	8	10	80	10		NT	NT		2	29	7	7	capillary tube	BHK-CPE	BHK-CPE	Doggett, S.L.; Russell, R.C. Aedes notoscriptus can transmit inland and coastal isolates of Ross River and Barmah Forest viruses from New South Wales! Arbovirus Research in Australia 1997, 7, 79-81.
ae_notoscriptus	Sydney	BFV	BF23554	7.8	7.8	TCID50/mL	pledget	25	11	11	8	10	80	10		NT	NT		2	29	7	7	capillary tube	BHK-CPE	BHK-CPE	Doggett, S.L.; Russell, R.C. Aedes notoscriptus can transmit inland and coastal isolates of Ross River and Barmah Forest viruses from New South Wales! Arbovirus Research in Australia 1997, 7, 79-81.
ae_notoscriptus	Sydney	BFV	BF23554	7.8	7.8	TCID50/mL	pledget	25	13	13	10	10	100	10		NT	NT		2	67	3	3	capillary tube	BHK-CPE	BHK-CPE	Doggett, S.L.; Russell, R.C. Aedes notoscriptus can transmit inland and coastal isolates of Ross River and Barmah Forest viruses from New South Wales! Arbovirus Research in Australia 1997, 7, 79-81.
ae_notoscriptus	Sydney	BFV	BF23554	7.8	7.8	TCID50/mL	pledget	25	15	15	3	5	60	5		NT	NT		0	0	4	4	capillary tube	BHK-CPE	BHK-CPE	Doggett, S.L.; Russell, R.C. Aedes notoscriptus can transmit inland and coastal isolates of Ross River and Barmah Forest viruses from New South Wales! Arbovirus Research in Australia 1997, 7, 79-81.
ae_notoscriptus	Sydney	BFV	BF23554	7.8	7.8	TCID50/mL	pledget	25	Combined		52	65	80	65		NT	NT		7	19	36	36	capillary tube	BHK-CPE	BHK-CPE	Doggett, S.L.; Russell, R.C. Aedes notoscriptus can transmit inland and coastal isolates of Ross River and Barmah Forest viruses from New South Wales! Arbovirus Research in Australia 1997, 7, 79-81.
ae_notoscriptus	Sydney	RRV	RR5962	6.7	6.7	TCID50	pledget	25	3	3	7	10	70	10		NT	NT		1	17	6	6	capillary tube	BHK-CPE	BHK-CPE	Doggett, S.L.; Russell, R.C. Aedes notoscriptus can transmit inland and coastal isolates of Ross River and Barmah Forest viruses from New South Wales! Arbovirus Research in Australia 1997, 7, 79-81.
ae_notoscriptus	Sydney	RRV	RR5962	6.7	6.7	TCID50	pledget	25	5	5	5	10	50	10		NT	NT		0	0	4	4	capillary tube	BHK-CPE	BHK-CPE	Doggett, S.L.; Russell, R.C. Aedes notoscriptus can transmit inland and coastal isolates of Ross River and Barmah Forest viruses from New South Wales! Arbovirus Research in Australia 1997, 7, 79-81.
ae_notoscriptus	Sydney	RRV	RR5962	6.7	6.7	TCID50	pledget	25	7	7	5	10	50	10		NT	NT		1	33	3	3	capillary tube	BHK-CPE	BHK-CPE	Doggett, S.L.; Russell, R.C. Aedes notoscriptus can transmit inland and coastal isolates of Ross River and Barmah Forest viruses from New South Wales! Arbovirus Research in Australia 1997, 7, 79-81.
ae_notoscriptus	Sydney	RRV	RR5962	6.7	6.7	TCID50	pledget	25	9	9	7	10	70	10		NT	NT		3	75	4	4	capillary tube	BHK-CPE	BHK-CPE	Doggett, S.L.; Russell, R.C. Aedes notoscriptus can transmit inland and coastal isolates of Ross River and Barmah Forest viruses from New South Wales! Arbovirus Research in Australia 1997, 7, 79-81.
ae_notoscriptus	Sydney	RRV	RR5962	6.7	6.7	TCID50	pledget	25	11	11	4	10	40	10		NT	NT		3	38	8	8	capillary tube	BHK-CPE	BHK-CPE	Doggett, S.L.; Russell, R.C. Aedes notoscriptus can transmit inland and coastal isolates of Ross River and Barmah Forest viruses from New South Wales! Arbovirus Research in Australia 1997, 7, 79-81.
ae_notoscriptus	Sydney	RRV	RR5962	6.7	6.7	TCID50	pledget	25	13	13	5	10	50	10		NT	NT		1	33	3	3	capillary tube	BHK-CPE	BHK-CPE	Doggett, S.L.; Russell, R.C. Aedes notoscriptus can transmit inland and coastal isolates of Ross River and Barmah Forest viruses from New South Wales! Arbovirus Research in Australia 1997, 7, 79-81.
ae_notoscriptus	Sydney	RRV	RR5962	6.7	6.7	TCID50	pledget	25	15	15	0	2	0	2		NT	NT		0	0	1	1	capillary tube	BHK-CPE	BHK-CPE	Doggett, S.L.; Russell, R.C. Aedes notoscriptus can transmit inland and coastal isolates of Ross River and Barmah Forest viruses from New South Wales! Arbovirus Research in Australia 1997, 7, 79-81.
ae_notoscriptus	Sydney	RRV	RR2186	6.6	6.6	TCID50	pledget	25	3	3	10	10	100	10		NT	NT		4	57	7	7	capillary tube	BHK-CPE	BHK-CPE	Doggett, S.L.; Russell, R.C. Aedes notoscriptus can transmit inland and coastal isolates of Ross River and Barmah Forest viruses from New South Wales! Arbovirus Research in Australia 1997, 7, 79-81.
ae_notoscriptus	Sydney	RRV	RR2186	6.6	6.6	TCID50	pledget	25	5	5	10	10	100	10		NT	NT		3	60	5	5	capillary tube	BHK-CPE	BHK-CPE	Doggett, S.L.; Russell, R.C. Aedes notoscriptus can transmit inland and coastal isolates of Ross River and Barmah Forest viruses from New South Wales! Arbovirus Research in Australia 1997, 7, 79-81.
ae_notoscriptus	Sydney	RRV	RR2186	6.6	6.6	TCID50	pledget	25	7	7	10	10	100	10		NT	NT		5	83	6	6	capillary tube	BHK-CPE	BHK-CPE	Doggett, S.L.; Russell, R.C. Aedes notoscriptus can transmit inland and coastal isolates of Ross River and Barmah Forest viruses from New South Wales! Arbovirus Research in Australia 1997, 7, 79-81.
ae_notoscriptus	Sydney	RRV	RR2186	6.6	6.6	TCID50	pledget	25	9	9	7	10	70	10		NT	NT		5	71	7	7	capillary tube	BHK-CPE	BHK-CPE	Doggett, S.L.; Russell, R.C. Aedes notoscriptus can transmit inland and coastal isolates of Ross River and Barmah Forest viruses from New South Wales! Arbovirus Research in Australia 1997, 7, 79-81.
ae_notoscriptus	Sydney	RRV	RR2186	6.6	6.6	TCID50	pledget	25	11	11	9	10	90	10		NT	NT		4	67	6	6	capillary tube	BHK-CPE	BHK-CPE	Doggett, S.L.; Russell, R.C. Aedes notoscriptus can transmit inland and coastal isolates of Ross River and Barmah Forest viruses from New South Wales! Arbovirus Research in Australia 1997, 7, 79-81.
ae_notoscriptus	Sydney	RRV	RR2186	6.6	6.6	TCID50	pledget	25	13	13	10	10	100	10		NT	NT		4	57	7	7	capillary tube	BHK-CPE	BHK-CPE	Doggett, S.L.; Russell, R.C. Aedes notoscriptus can transmit inland and coastal isolates of Ross River and Barmah Forest viruses from New South Wales! Arbovirus Research in Australia 1997, 7, 79-81.
ae_notoscriptus	Sydney	RRV	RR2186	6.6	6.6	TCID50	pledget	25	15	15	6	6	100	6		NT	NT		3	100	3	3	capillary tube	BHK-CPE	BHK-CPE	Doggett, S.L.; Russell, R.C. Aedes notoscriptus can transmit inland and coastal isolates of Ross River and Barmah Forest viruses from New South Wales! Arbovirus Research in Australia 1997, 7, 79-81.
ae_aegypti	Cairns	ZIKV	Cambodia 2010	5.6	5.6	TCID50/mL	membrane	27.5	14	14	40	48	83	48	39	83	47	47	33	87	38	38	capillary tube	qRT-PCR	CC-EIA	Duchemin, J.B.; Mee, P.T.; Lynch, S.E.; Vedururu, R.; Trinidad, L.; Paradkar, P. Zika vector transmission risk in temperate Australia: a vector competence study. Virol J 2017, 14, 108.
ae_notoscriptus	Geelong	ZIKV	Cambodia 2011	5.6	5.6	TCID50/mL	membrane	27.5	14	14	12	35	34	35	2	3	59	59	24	42	57	57	capillary tube	qRT-PCR	CC-EIA	Duchemin, J.B.; Mee, P.T.; Lynch, S.E.; Vedururu, R.; Trinidad, L.; Paradkar, P. Zika vector transmission risk in temperate Australia: a vector competence study. Virol J 2017, 14, 108.
ae_camptorhynchus	Wellington, Gippsland	ZIKV	Cambodia 2012	5.6	5.6	TCID50/mL	membrane	27.5	14	14	5	18	28	18	5	13	40	40	5	14	37	37	capillary tube	qRT-PCR	CC-EIA	Duchemin, J.B.; Mee, P.T.; Lynch, S.E.; Vedururu, R.; Trinidad, L.; Paradkar, P. Zika vector transmission risk in temperate Australia: a vector competence study. Virol J 2017, 14, 108.
ae_albopictus	Hammond Is	ZIKV	Cambodia 2012	5.6	5.6	TCID50/mL	membrane	27.5	14	14	19	26	73	26	19	73	26	26	20	77	26	26	capillary tube	qRT-PCR	CC-EIA	Duchemin, J.B.; Mee, P.T.; Lynch, S.E.; Vedururu, R.; Trinidad, L.; Paradkar, P. Zika vector transmission risk in temperate Australia: a vector competence study. Virol J 2017, 14, 108.
cx_annulirostris	Shepparton	ZIKV	Cambodia 2012	5.6	5.6	TCID50/mL	membrane	27.5	14	14	0	32	0	32	0	0	32	32	0	0	32	32	capillary tube	qRT-PCR	CC-EIA	Duchemin, J.B.; Mee, P.T.; Lynch, S.E.; Vedururu, R.; Trinidad, L.; Paradkar, P. Zika vector transmission risk in temperate Australia: a vector competence study. Virol J 2017, 14, 108.	Note that this Cx. annulirostris strain had been in colony for over 50 years.
cx_quinquefasciatus	Geelong	ZIKV	Cambodia 2012	5.6	5.6	TCID50/mL	membrane	27.5	14	14	0	20	0	20	0	0	20	20	0	0	20	20	capillary tube	qRT-PCR	CC-EIA	Duchemin, J.B.; Mee, P.T.; Lynch, S.E.; Vedururu, R.; Trinidad, L.; Paradkar, P. Zika vector transmission risk in temperate Australia: a vector competence study. Virol J 2017, 14, 108.	Note that this Cx. annulirostris strain had been in colony for 30 generations.
ae_aegypti	Cairns	DENV_1	NC483 New Caledonia:New Caledonia	7	7	PFU/mL	membrane	27	6	6	8	20	40	20	5	25	20	20		NT	NT		NT	qRT-PCR	NT	Ekwudu, O.; Marquart, L.; Webb, L.; Lowry, K.S.; Devine, G.J.; Hugo, L.E.; Frentiu, F.D. Effect of Serotype and Strain Diversity on Dengue Virus Replication in Australian Mosquito Vectors. Pathogens 2020, 10
ae_aegypti	Cairns	DENV_1	ET-243 Timor Leste:Timor-Leste	7	7	PFU/mL	membrane	27	6	6	1	20	5	20	0	0	20	20		NT	NT		NT	qRT-PCR	NT	Ekwudu, O.; Marquart, L.; Webb, L.; Lowry, K.S.; Devine, G.J.; Hugo, L.E.; Frentiu, F.D. Effect of Serotype and Strain Diversity on Dengue Virus Replication in Australian Mosquito Vectors. Pathogens 2020, 10
ae_aegypti	Cairns	DENV_2	VN130604 Vietnam:Vietnam	7	7	PFU/mL	membrane	27	6	6	2	20	10	20	1	5	20	20		NT	NT		NT	qRT-PCR	NT	Ekwudu, O.; Marquart, L.; Webb, L.; Lowry, K.S.; Devine, G.J.; Hugo, L.E.; Frentiu, F.D. Effect of Serotype and Strain Diversity on Dengue Virus Replication in Australian Mosquito Vectors. Pathogens 2020, 10
ae_aegypti	Cairns	DENV_2	55763 Timor Leste:Timor-Leste	7	7	PFU/mL	membrane	27	6	6	6	20	30	20	2	10	20	20		NT	NT		NT	qRT-PCR	NT	Ekwudu, O.; Marquart, L.; Webb, L.; Lowry, K.S.; Devine, G.J.; Hugo, L.E.; Frentiu, F.D. Effect of Serotype and Strain Diversity on Dengue Virus Replication in Australian Mosquito Vectors. Pathogens 2020, 10
ae_aegypti	Cairns	DENV_3	ET-3 Timor Leste:Timor-Leste	7	7	PFU/mL	membrane	27	6	6	1	20	5	20	1	5	20	20		NT	NT		NT	qRT-PCR	NT	Ekwudu, O.; Marquart, L.; Webb, L.; Lowry, K.S.; Devine, G.J.; Hugo, L.E.; Frentiu, F.D. Effect of Serotype and Strain Diversity on Dengue Virus Replication in Australian Mosquito Vectors. Pathogens 2020, 10
ae_aegypti	Cairns	DENV_3	31298 Cook Islands:Cook Islands	7	7	PFU/mL	membrane	27	6	6	1	20	5	20	1	5	20	20		NT	NT		NT	qRT-PCR	NT	Ekwudu, O.; Marquart, L.; Webb, L.; Lowry, K.S.; Devine, G.J.; Hugo, L.E.; Frentiu, F.D. Effect of Serotype and Strain Diversity on Dengue Virus Replication in Australian Mosquito Vectors. Pathogens 2020, 10
ae_aegypti	Cairns	DENV_4	MY1261 Myanmar:Myanmar	7	7	PFU/mL	membrane	27	6	6	3	20	15	20	2	10	20	20		NT	NT		NT	qRT-PCR	NT	Ekwudu, O.; Marquart, L.; Webb, L.; Lowry, K.S.; Devine, G.J.; Hugo, L.E.; Frentiu, F.D. Effect of Serotype and Strain Diversity on Dengue Virus Replication in Australian Mosquito Vectors. Pathogens 2020, 10
ae_aegypti	Cairns	DENV_4	NC-39 New Caledonia:New Caledonia	7	7	PFU/mL	membrane	27	6	6	1	20	5	20	0	0	20	20		NT	NT		NT	qRT-PCR	NT	Ekwudu, O.; Marquart, L.; Webb, L.; Lowry, K.S.; Devine, G.J.; Hugo, L.E.; Frentiu, F.D. Effect of Serotype and Strain Diversity on Dengue Virus Replication in Australian Mosquito Vectors. Pathogens 2020, 10
ae_albopictus	Hammond Is	DENV_1	NC483 New Caledonia:New Caledonia	7	7	PFU/mL	membrane	27	6	6	8	20	40	20	4	20	20	20		NT	NT		NT	qRT-PCR	NT	Ekwudu, O.; Marquart, L.; Webb, L.; Lowry, K.S.; Devine, G.J.; Hugo, L.E.; Frentiu, F.D. Effect of Serotype and Strain Diversity on Dengue Virus Replication in Australian Mosquito Vectors. Pathogens 2020, 10
ae_albopictus	Hammond Is	DENV_1	ET-243 Timor Leste:Timor-Leste	7	7	PFU/mL	membrane	27	6	6	0	20	0	20	0	0	20	20		NT	NT		NT	qRT-PCR	NT	Ekwudu, O.; Marquart, L.; Webb, L.; Lowry, K.S.; Devine, G.J.; Hugo, L.E.; Frentiu, F.D. Effect of Serotype and Strain Diversity on Dengue Virus Replication in Australian Mosquito Vectors. Pathogens 2020, 10
ae_albopictus	Hammond Is	DENV_2	VN130604 Vietnam:Vietnam	7	7	PFU/mL	membrane	27	6	6	2	20	10	20	0	0	20	20		NT	NT		NT	qRT-PCR	NT	Ekwudu, O.; Marquart, L.; Webb, L.; Lowry, K.S.; Devine, G.J.; Hugo, L.E.; Frentiu, F.D. Effect of Serotype and Strain Diversity on Dengue Virus Replication in Australian Mosquito Vectors. Pathogens 2020, 10
ae_albopictus	Hammond Is	DENV_2	55763 Timor Leste:Timor-Leste	7	7	PFU/mL	membrane	27	6	6	3	20	15	20	2	10	20	20		NT	NT		NT	qRT-PCR	NT	Ekwudu, O.; Marquart, L.; Webb, L.; Lowry, K.S.; Devine, G.J.; Hugo, L.E.; Frentiu, F.D. Effect of Serotype and Strain Diversity on Dengue Virus Replication in Australian Mosquito Vectors. Pathogens 2020, 10
ae_albopictus	Hammond Is	DENV_3	ET-3 Timor Leste:Timor-Leste	7	7	PFU/mL	membrane	27	6	6	0	20	0	20	0	0	20	20		NT	NT		NT	qRT-PCR	NT	Ekwudu, O.; Marquart, L.; Webb, L.; Lowry, K.S.; Devine, G.J.; Hugo, L.E.; Frentiu, F.D. Effect of Serotype and Strain Diversity on Dengue Virus Replication in Australian Mosquito Vectors. Pathogens 2020, 10
ae_albopictus	Hammond Is	DENV_3	31298 Cook Islands:Cook Islands	7	7	PFU/mL	membrane	27	6	6	0	20	0	20	0	0	20	20		NT	NT		NT	qRT-PCR	NT	Ekwudu, O.; Marquart, L.; Webb, L.; Lowry, K.S.; Devine, G.J.; Hugo, L.E.; Frentiu, F.D. Effect of Serotype and Strain Diversity on Dengue Virus Replication in Australian Mosquito Vectors. Pathogens 2020, 10
ae_albopictus	Hammond Is	DENV_4	MY1261 Myanmar:Myanmar	7	7	PFU/mL	membrane	27	6	6	2	20	10	20	2	10	20	20		NT	NT		NT	qRT-PCR	NT	Ekwudu, O.; Marquart, L.; Webb, L.; Lowry, K.S.; Devine, G.J.; Hugo, L.E.; Frentiu, F.D. Effect of Serotype and Strain Diversity on Dengue Virus Replication in Australian Mosquito Vectors. Pathogens 2020, 10
ae_albopictus	Hammond Is	DENV_4	NC-39 New Caledonia:New Caledonia	7	7	PFU/mL	membrane	27	6	6	0	20	0	20	0	0	20	20		NT	NT		NT	qRT-PCR	NT	Ekwudu, O.; Marquart, L.; Webb, L.; Lowry, K.S.; Devine, G.J.; Hugo, L.E.; Frentiu, F.D. Effect of Serotype and Strain Diversity on Dengue Virus Replication in Australian Mosquito Vectors. Pathogens 2020, 10
ae_aegypti	Cairns	DENV_1	NC483 New Caledonia:New Caledonia	7	7	PFU/mL	membrane	27	10	10	6	20	30	20	5	25	20	20		NT	NT		NT	qRT-PCR	NT	Ekwudu, O.; Marquart, L.; Webb, L.; Lowry, K.S.; Devine, G.J.; Hugo, L.E.; Frentiu, F.D. Effect of Serotype and Strain Diversity on Dengue Virus Replication in Australian Mosquito Vectors. Pathogens 2020, 11
ae_aegypti	Cairns	DENV_1	ET-243 Timor Leste:Timor-Leste	7	7	PFU/mL	membrane	27	10	10	6	20	30	20	5	25	20	20		NT	NT		NT	qRT-PCR	NT	Ekwudu, O.; Marquart, L.; Webb, L.; Lowry, K.S.; Devine, G.J.; Hugo, L.E.; Frentiu, F.D. Effect of Serotype and Strain Diversity on Dengue Virus Replication in Australian Mosquito Vectors. Pathogens 2020, 11
ae_aegypti	Cairns	DENV_2	VN130604 Vietnam:Vietnam	7	7	PFU/mL	membrane	27	10	10	9	20	45	20	8	40	20	20		NT	NT		NT	qRT-PCR	NT	Ekwudu, O.; Marquart, L.; Webb, L.; Lowry, K.S.; Devine, G.J.; Hugo, L.E.; Frentiu, F.D. Effect of Serotype and Strain Diversity on Dengue Virus Replication in Australian Mosquito Vectors. Pathogens 2020, 11
ae_aegypti	Cairns	DENV_2	55763 Timor Leste:Timor-Leste	7	7	PFU/mL	membrane	27	10	10	6	20	30	20	4	20	20	20		NT	NT		NT	qRT-PCR	NT	Ekwudu, O.; Marquart, L.; Webb, L.; Lowry, K.S.; Devine, G.J.; Hugo, L.E.; Frentiu, F.D. Effect of Serotype and Strain Diversity on Dengue Virus Replication in Australian Mosquito Vectors. Pathogens 2020, 11
ae_aegypti	Cairns	DENV_3	ET-3 Timor Leste:Timor-Leste	7	7	PFU/mL	membrane	27	10	10	2	20	10	20	1	5	20	20		NT	NT		NT	qRT-PCR	NT	Ekwudu, O.; Marquart, L.; Webb, L.; Lowry, K.S.; Devine, G.J.; Hugo, L.E.; Frentiu, F.D. Effect of Serotype and Strain Diversity on Dengue Virus Replication in Australian Mosquito Vectors. Pathogens 2020, 11
ae_aegypti	Cairns	DENV_3	31298 Cook Islands:Cook Islands	7	7	PFU/mL	membrane	27	10	10	2	20	10	20	1	5	20	20		NT	NT		NT	qRT-PCR	NT	Ekwudu, O.; Marquart, L.; Webb, L.; Lowry, K.S.; Devine, G.J.; Hugo, L.E.; Frentiu, F.D. Effect of Serotype and Strain Diversity on Dengue Virus Replication in Australian Mosquito Vectors. Pathogens 2020, 11
ae_aegypti	Cairns	DENV_4	MY1261 Myanmar:Myanmar	7	7	PFU/mL	membrane	27	10	10	5	20	25	20	4	20	20	20		NT	NT		NT	qRT-PCR	NT	Ekwudu, O.; Marquart, L.; Webb, L.; Lowry, K.S.; Devine, G.J.; Hugo, L.E.; Frentiu, F.D. Effect of Serotype and Strain Diversity on Dengue Virus Replication in Australian Mosquito Vectors. Pathogens 2020, 11
ae_aegypti	Cairns	DENV_4	NC-39 New Caledonia:New Caledonia	7	7	PFU/mL	membrane	27	10	10	2	20	10	20	1	5	20	20		NT	NT		NT	qRT-PCR	NT	Ekwudu, O.; Marquart, L.; Webb, L.; Lowry, K.S.; Devine, G.J.; Hugo, L.E.; Frentiu, F.D. Effect of Serotype and Strain Diversity on Dengue Virus Replication in Australian Mosquito Vectors. Pathogens 2020, 11
ae_albopictus	Hammond Is	DENV_1	NC483 New Caledonia:New Caledonia	7	7	PFU/mL	membrane	27	10	10	8	20	40	20	4	20	20	20		NT	NT		NT	qRT-PCR	NT	Ekwudu, O.; Marquart, L.; Webb, L.; Lowry, K.S.; Devine, G.J.; Hugo, L.E.; Frentiu, F.D. Effect of Serotype and Strain Diversity on Dengue Virus Replication in Australian Mosquito Vectors. Pathogens 2020, 11
ae_albopictus	Hammond Is	DENV_1	ET-243 Timor Leste:Timor-Leste	7	7	PFU/mL	membrane	27	10	10	3	20	15	20	2	10	20	20		NT	NT		NT	qRT-PCR	NT	Ekwudu, O.; Marquart, L.; Webb, L.; Lowry, K.S.; Devine, G.J.; Hugo, L.E.; Frentiu, F.D. Effect of Serotype and Strain Diversity on Dengue Virus Replication in Australian Mosquito Vectors. Pathogens 2020, 11
ae_albopictus	Hammond Is	DENV_2	VN130604 Vietnam:Vietnam	7	7	PFU/mL	membrane	27	10	10	7	20	35	20	6	30	20	20		NT	NT		NT	qRT-PCR	NT	Ekwudu, O.; Marquart, L.; Webb, L.; Lowry, K.S.; Devine, G.J.; Hugo, L.E.; Frentiu, F.D. Effect of Serotype and Strain Diversity on Dengue Virus Replication in Australian Mosquito Vectors. Pathogens 2020, 11
ae_albopictus	Hammond Is	DENV_2	55763 Timor Leste:Timor-Leste	7	7	PFU/mL	membrane	27	10	10	5	20	25	20	2	10	20	20		NT	NT		NT	qRT-PCR	NT	Ekwudu, O.; Marquart, L.; Webb, L.; Lowry, K.S.; Devine, G.J.; Hugo, L.E.; Frentiu, F.D. Effect of Serotype and Strain Diversity on Dengue Virus Replication in Australian Mosquito Vectors. Pathogens 2020, 11
ae_albopictus	Hammond Is	DENV_3	ET-3 Timor Leste:Timor-Leste	7	7	PFU/mL	membrane	27	10	10	2	20	10	20	1	5	20	20		NT	NT		NT	qRT-PCR	NT	Ekwudu, O.; Marquart, L.; Webb, L.; Lowry, K.S.; Devine, G.J.; Hugo, L.E.; Frentiu, F.D. Effect of Serotype and Strain Diversity on Dengue Virus Replication in Australian Mosquito Vectors. Pathogens 2020, 11
ae_albopictus	Hammond Is	DENV_3	31298 Cook Islands:Cook Islands	7	7	PFU/mL	membrane	27	10	10	2	20	10	20	2	10	20	20		NT	NT		NT	qRT-PCR	NT	Ekwudu, O.; Marquart, L.; Webb, L.; Lowry, K.S.; Devine, G.J.; Hugo, L.E.; Frentiu, F.D. Effect of Serotype and Strain Diversity on Dengue Virus Replication in Australian Mosquito Vectors. Pathogens 2020, 11
ae_albopictus	Hammond Is	DENV_4	MY1261 Myanmar:Myanmar	7	7	PFU/mL	membrane	27	10	10	3	20	15	20	2	10	20	20		NT	NT		NT	qRT-PCR	NT	Ekwudu, O.; Marquart, L.; Webb, L.; Lowry, K.S.; Devine, G.J.; Hugo, L.E.; Frentiu, F.D. Effect of Serotype and Strain Diversity on Dengue Virus Replication in Australian Mosquito Vectors. Pathogens 2020, 11
ae_albopictus	Hammond Is	DENV_4	NC-39 New Caledonia:New Caledonia	7	7	PFU/mL	membrane	27	10	10	0	20	0	20	0	0	20	20		NT	NT		NT	qRT-PCR	NT	Ekwudu, O.; Marquart, L.; Webb, L.; Lowry, K.S.; Devine, G.J.; Hugo, L.E.; Frentiu, F.D. Effect of Serotype and Strain Diversity on Dengue Virus Replication in Australian Mosquito Vectors. Pathogens 2020, 11
ae_aegypti	Cairns	DENV_1	NC483 New Caledonia:New Caledonia	7	7	PFU/mL	membrane	27	14	14	14	20	70	20	5	25	20	20		NT	NT		NT	qRT-PCR	NT	Ekwudu, O.; Marquart, L.; Webb, L.; Lowry, K.S.; Devine, G.J.; Hugo, L.E.; Frentiu, F.D. Effect of Serotype and Strain Diversity on Dengue Virus Replication in Australian Mosquito Vectors. Pathogens 2020, 12
ae_aegypti	Cairns	DENV_1	ET-243 Timor Leste:Timor-Leste	7	7	PFU/mL	membrane	27	14	14			NT	NT		NT	NT			NT	NT		NT	qRT-PCR	NT	Ekwudu, O.; Marquart, L.; Webb, L.; Lowry, K.S.; Devine, G.J.; Hugo, L.E.; Frentiu, F.D. Effect of Serotype and Strain Diversity on Dengue Virus Replication in Australian Mosquito Vectors. Pathogens 2020, 12	Note: Insufficient number surviving at 14 d
ae_aegypti	Cairns	DENV_2	VN130604 Vietnam:Vietnam	7	7	PFU/mL	membrane	27	14	14	7	20	35	20	4	20	20	20		NT	NT		NT	qRT-PCR	NT	Ekwudu, O.; Marquart, L.; Webb, L.; Lowry, K.S.; Devine, G.J.; Hugo, L.E.; Frentiu, F.D. Effect of Serotype and Strain Diversity on Dengue Virus Replication in Australian Mosquito Vectors. Pathogens 2020, 12
ae_aegypti	Cairns	DENV_2	55763 Timor Leste:Timor-Leste	7	7	PFU/mL	membrane	27	14	14	8	20	40	20	5	25	20	20		NT	NT		NT	qRT-PCR	NT	Ekwudu, O.; Marquart, L.; Webb, L.; Lowry, K.S.; Devine, G.J.; Hugo, L.E.; Frentiu, F.D. Effect of Serotype and Strain Diversity on Dengue Virus Replication in Australian Mosquito Vectors. Pathogens 2020, 12
ae_aegypti	Cairns	DENV_3	ET-3 Timor Leste:Timor-Leste	7	7	PFU/mL	membrane	27	14	14	5	20	25	20	2	10	20	20		NT	NT		NT	qRT-PCR	NT	Ekwudu, O.; Marquart, L.; Webb, L.; Lowry, K.S.; Devine, G.J.; Hugo, L.E.; Frentiu, F.D. Effect of Serotype and Strain Diversity on Dengue Virus Replication in Australian Mosquito Vectors. Pathogens 2020, 12
ae_aegypti	Cairns	DENV_3	31298 Cook Islands:Cook Islands	7	7	PFU/mL	membrane	27	14	14	5	20	25	20	4	20	20	20		NT	NT		NT	qRT-PCR	NT	Ekwudu, O.; Marquart, L.; Webb, L.; Lowry, K.S.; Devine, G.J.; Hugo, L.E.; Frentiu, F.D. Effect of Serotype and Strain Diversity on Dengue Virus Replication in Australian Mosquito Vectors. Pathogens 2020, 12
ae_aegypti	Cairns	DENV_4	MY1261 Myanmar:Myanmar	7	7	PFU/mL	membrane	27	14	14	5	20	25	20	4	20	20	20		NT	NT		NT	qRT-PCR	NT	Ekwudu, O.; Marquart, L.; Webb, L.; Lowry, K.S.; Devine, G.J.; Hugo, L.E.; Frentiu, F.D. Effect of Serotype and Strain Diversity on Dengue Virus Replication in Australian Mosquito Vectors. Pathogens 2020, 12
ae_aegypti	Cairns	DENV_4	NC-39 New Caledonia:New Caledonia	7	7	PFU/mL	membrane	27	14	14	6	20	30	20	2	10	20	20		NT	NT		NT	qRT-PCR	NT	Ekwudu, O.; Marquart, L.; Webb, L.; Lowry, K.S.; Devine, G.J.; Hugo, L.E.; Frentiu, F.D. Effect of Serotype and Strain Diversity on Dengue Virus Replication in Australian Mosquito Vectors. Pathogens 2020, 12
ae_albopictus	Hammond Is	DENV_1	NC483 New Caledonia:New Caledonia	7	7	PFU/mL	membrane	27	14	14	11	20	55	20	6	30	20	20		NT	NT		NT	qRT-PCR	NT	Ekwudu, O.; Marquart, L.; Webb, L.; Lowry, K.S.; Devine, G.J.; Hugo, L.E.; Frentiu, F.D. Effect of Serotype and Strain Diversity on Dengue Virus Replication in Australian Mosquito Vectors. Pathogens 2020, 12
ae_albopictus	Hammond Is	DENV_1	ET-243 Timor Leste:Timor-Leste	7	7	PFU/mL	membrane	27	14	14	5	20	25	20	3	15	20	20		NT	NT		NT	qRT-PCR	NT	Ekwudu, O.; Marquart, L.; Webb, L.; Lowry, K.S.; Devine, G.J.; Hugo, L.E.; Frentiu, F.D. Effect of Serotype and Strain Diversity on Dengue Virus Replication in Australian Mosquito Vectors. Pathogens 2020, 12
ae_albopictus	Hammond Is	DENV_2	VN130604 Vietnam:Vietnam	7	7	PFU/mL	membrane	27	14	14	8	20	40	20	6	30	20	20		NT	NT		NT	qRT-PCR	NT	Ekwudu, O.; Marquart, L.; Webb, L.; Lowry, K.S.; Devine, G.J.; Hugo, L.E.; Frentiu, F.D. Effect of Serotype and Strain Diversity on Dengue Virus Replication in Australian Mosquito Vectors. Pathogens 2020, 12
ae_albopictus	Hammond Is	DENV_2	55763 Timor Leste:Timor-Leste	7	7	PFU/mL	membrane	27	14	14	4	20	20	20	2	10	20	20		NT	NT		NT	qRT-PCR	NT	Ekwudu, O.; Marquart, L.; Webb, L.; Lowry, K.S.; Devine, G.J.; Hugo, L.E.; Frentiu, F.D. Effect of Serotype and Strain Diversity on Dengue Virus Replication in Australian Mosquito Vectors. Pathogens 2020, 12
ae_albopictus	Hammond Is	DENV_3	ET-3 Timor Leste:Timor-Leste	7	7	PFU/mL	membrane	27	14	14	8	20	40	20	2	10	20	20		NT	NT		NT	qRT-PCR	NT	Ekwudu, O.; Marquart, L.; Webb, L.; Lowry, K.S.; Devine, G.J.; Hugo, L.E.; Frentiu, F.D. Effect of Serotype and Strain Diversity on Dengue Virus Replication in Australian Mosquito Vectors. Pathogens 2020, 12
ae_albopictus	Hammond Is	DENV_3	31298 Cook Islands:Cook Islands	7	7	PFU/mL	membrane	27	14	14	9	20	45	20	4	20	20	20		NT	NT		NT	qRT-PCR	NT	Ekwudu, O.; Marquart, L.; Webb, L.; Lowry, K.S.; Devine, G.J.; Hugo, L.E.; Frentiu, F.D. Effect of Serotype and Strain Diversity on Dengue Virus Replication in Australian Mosquito Vectors. Pathogens 2020, 12
ae_albopictus	Hammond Is	DENV_4	MY1261 Myanmar:Myanmar	7	7	PFU/mL	membrane	27	14	14	3	20	15	20	2	10	20	20		NT	NT		NT	qRT-PCR	NT	Ekwudu, O.; Marquart, L.; Webb, L.; Lowry, K.S.; Devine, G.J.; Hugo, L.E.; Frentiu, F.D. Effect of Serotype and Strain Diversity on Dengue Virus Replication in Australian Mosquito Vectors. Pathogens 2020, 12
ae_albopictus	Hammond Is	DENV_4	NC-39 New Caledonia:New Caledonia	7	7	PFU/mL	membrane	27	14	14	2	20	10	20	1	5	20	20		NT	NT		NT	qRT-PCR	NT	Ekwudu, O.; Marquart, L.; Webb, L.; Lowry, K.S.; Devine, G.J.; Hugo, L.E.; Frentiu, F.D. Effect of Serotype and Strain Diversity on Dengue Virus Replication in Australian Mosquito Vectors. Pathogens 2020, 12
ae_aegypti	Cairns	DENV_1	NC483 New Caledonia:New Caledonia	7	7	PFU/mL	membrane	27	3	3	3	20	15	20	0	0	20	20		NT	NT		NT	qRT-PCR	NT	Ekwudu, O.; Marquart, L.; Webb, L.; Lowry, K.S.; Devine, G.J.; Hugo, L.E.; Frentiu, F.D. Effect of Serotype and Strain Diversity on Dengue Virus Replication in Australian Mosquito Vectors. Pathogens 2020, 9
ae_aegypti	Cairns	DENV_1	ET-243 Timor Leste:Timor-Leste	7	7	PFU/mL	membrane	27	3	3	0	20	0	20	0	0	20	20		NT	NT		NT	qRT-PCR	NT	Ekwudu, O.; Marquart, L.; Webb, L.; Lowry, K.S.; Devine, G.J.; Hugo, L.E.; Frentiu, F.D. Effect of Serotype and Strain Diversity on Dengue Virus Replication in Australian Mosquito Vectors. Pathogens 2020, 9
ae_aegypti	Cairns	DENV_2	VN130604 Vietnam:Vietnam	7	7	PFU/mL	membrane	27	3	3	1	20	5	20	0	0	20	20		NT	NT		NT	qRT-PCR	NT	Ekwudu, O.; Marquart, L.; Webb, L.; Lowry, K.S.; Devine, G.J.; Hugo, L.E.; Frentiu, F.D. Effect of Serotype and Strain Diversity on Dengue Virus Replication in Australian Mosquito Vectors. Pathogens 2020, 9
ae_aegypti	Cairns	DENV_2	55763 Timor Leste:Timor-Leste	7	7	PFU/mL	membrane	27	3	3	1	20	5	20	0	0	20	20		NT	NT		NT	qRT-PCR	NT	Ekwudu, O.; Marquart, L.; Webb, L.; Lowry, K.S.; Devine, G.J.; Hugo, L.E.; Frentiu, F.D. Effect of Serotype and Strain Diversity on Dengue Virus Replication in Australian Mosquito Vectors. Pathogens 2020, 9
ae_aegypti	Cairns	DENV_3	ET-3 Timor Leste:Timor-Leste	7	7	PFU/mL	membrane	27	3	3	0	20	0	20	0	0	20	20		NT	NT		NT	qRT-PCR	NT	Ekwudu, O.; Marquart, L.; Webb, L.; Lowry, K.S.; Devine, G.J.; Hugo, L.E.; Frentiu, F.D. Effect of Serotype and Strain Diversity on Dengue Virus Replication in Australian Mosquito Vectors. Pathogens 2020, 9
ae_aegypti	Cairns	DENV_3	31298 Cook Islands:Cook Islands	7	7	PFU/mL	membrane	27	3	3	1	20	5	20	0	0	20	20		NT	NT		NT	qRT-PCR	NT	Ekwudu, O.; Marquart, L.; Webb, L.; Lowry, K.S.; Devine, G.J.; Hugo, L.E.; Frentiu, F.D. Effect of Serotype and Strain Diversity on Dengue Virus Replication in Australian Mosquito Vectors. Pathogens 2020, 9
ae_aegypti	Cairns	DENV_4	MY1261 Myanmar:Myanmar	7	7	PFU/mL	membrane	27	3	3	1	20	5	20	0	0	20	20		NT	NT		NT	qRT-PCR	NT	Ekwudu, O.; Marquart, L.; Webb, L.; Lowry, K.S.; Devine, G.J.; Hugo, L.E.; Frentiu, F.D. Effect of Serotype and Strain Diversity on Dengue Virus Replication in Australian Mosquito Vectors. Pathogens 2020, 9
ae_aegypti	Cairns	DENV_4	NC-39 New Caledonia:New Caledonia	7	7	PFU/mL	membrane	27	3	3	0	20	0	20	0	0	20	20		NT	NT		NT	qRT-PCR	NT	Ekwudu, O.; Marquart, L.; Webb, L.; Lowry, K.S.; Devine, G.J.; Hugo, L.E.; Frentiu, F.D. Effect of Serotype and Strain Diversity on Dengue Virus Replication in Australian Mosquito Vectors. Pathogens 2020, 9
ae_albopictus	Hammond Is	DENV_1	NC483 New Caledonia:New Caledonia	7	7	PFU/mL	membrane	27	3	3	0	20	0	20	0	0	20	20		NT	NT		NT	qRT-PCR	NT	Ekwudu, O.; Marquart, L.; Webb, L.; Lowry, K.S.; Devine, G.J.; Hugo, L.E.; Frentiu, F.D. Effect of Serotype and Strain Diversity on Dengue Virus Replication in Australian Mosquito Vectors. Pathogens 2020, 9
ae_albopictus	Hammond Is	DENV_1	ET-243 Timor Leste:Timor-Leste	7	7	PFU/mL	membrane	27	3	3	0	20	0	20	0	0	20	20		NT	NT		NT	qRT-PCR	NT	Ekwudu, O.; Marquart, L.; Webb, L.; Lowry, K.S.; Devine, G.J.; Hugo, L.E.; Frentiu, F.D. Effect of Serotype and Strain Diversity on Dengue Virus Replication in Australian Mosquito Vectors. Pathogens 2020, 9
ae_albopictus	Hammond Is	DENV_2	VN130604 Vietnam:Vietnam	7	7	PFU/mL	membrane	27	3	3	1	20	5	20	0	0	20	20		NT	NT		NT	qRT-PCR	NT	Ekwudu, O.; Marquart, L.; Webb, L.; Lowry, K.S.; Devine, G.J.; Hugo, L.E.; Frentiu, F.D. Effect of Serotype and Strain Diversity on Dengue Virus Replication in Australian Mosquito Vectors. Pathogens 2020, 9
ae_albopictus	Hammond Is	DENV_2	55763 Timor Leste:Timor-Leste	7	7	PFU/mL	membrane	27	3	3	1	20	5	20	0	0	20	20		NT	NT		NT	qRT-PCR	NT	Ekwudu, O.; Marquart, L.; Webb, L.; Lowry, K.S.; Devine, G.J.; Hugo, L.E.; Frentiu, F.D. Effect of Serotype and Strain Diversity on Dengue Virus Replication in Australian Mosquito Vectors. Pathogens 2020, 9
ae_albopictus	Hammond Is	DENV_3	ET-3 Timor Leste:Timor-Leste	7	7	PFU/mL	membrane	27	3	3	0	20	0	20	0	0	20	20		NT	NT		NT	qRT-PCR	NT	Ekwudu, O.; Marquart, L.; Webb, L.; Lowry, K.S.; Devine, G.J.; Hugo, L.E.; Frentiu, F.D. Effect of Serotype and Strain Diversity on Dengue Virus Replication in Australian Mosquito Vectors. Pathogens 2020, 9
ae_albopictus	Hammond Is	DENV_3	31298 Cook Islands:Cook Islands	7	7	PFU/mL	membrane	27	3	3	0	20	0	20	0	0	20	20		NT	NT		NT	qRT-PCR	NT	Ekwudu, O.; Marquart, L.; Webb, L.; Lowry, K.S.; Devine, G.J.; Hugo, L.E.; Frentiu, F.D. Effect of Serotype and Strain Diversity on Dengue Virus Replication in Australian Mosquito Vectors. Pathogens 2020, 9
ae_albopictus	Hammond Is	DENV_4	MY1261 Myanmar:Myanmar	7	7	PFU/mL	membrane	27	3	3	2	20	10	20	0	0	20	20		NT	NT		NT	qRT-PCR	NT	Ekwudu, O.; Marquart, L.; Webb, L.; Lowry, K.S.; Devine, G.J.; Hugo, L.E.; Frentiu, F.D. Effect of Serotype and Strain Diversity on Dengue Virus Replication in Australian Mosquito Vectors. Pathogens 2020, 9
ae_albopictus	Hammond Is	DENV_4	NC-39 New Caledonia:New Caledonia	7	7	PFU/mL	membrane	27	3	3	0	20	0	20	0	0	20	20		NT	NT		NT	qRT-PCR	NT	Ekwudu, O.; Marquart, L.; Webb, L.; Lowry, K.S.; Devine, G.J.; Hugo, L.E.; Frentiu, F.D. Effect of Serotype and Strain Diversity on Dengue Virus Replication in Australian Mosquito Vectors. Pathogens 2020, 9
cx_sitiens	Beenleigh	RRV	T48	5.9	5.9	TCID50	pledget	28	10	10	0	27	0	27		NT	NT			NT	NT		NT	PSEK-CPE	NT	Fanning, I.D.; Mottram, P.; Kay, B.H. Studies on the vector competence and autogeny in Culex sitiens Wiedemann (Diptera: Culicidae). Journal of the Australian Entomological Society 1992, 31, 249-253.
cx_sitiens	Beenleigh	RRV	T48	6.9	6.9	TCID50	pledget	28	10	10	9	27	32	27		NT	NT			NT	NT		NT	PSEK-CPE	NT	Fanning, I.D.; Mottram, P.; Kay, B.H. Studies on the vector competence and autogeny in Culex sitiens Wiedemann (Diptera: Culicidae). Journal of the Australian Entomological Society 1992, 31, 249-253.
cx_sitiens	Beenleigh	RRV	T48	7.9	7.9	TCID50	pledget	28	10	10	8	27	30	27		NT	NT			NT	NT		NT	PSEK-CPE	NT	Fanning, I.D.; Mottram, P.; Kay, B.H. Studies on the vector competence and autogeny in Culex sitiens Wiedemann (Diptera: Culicidae). Journal of the Australian Entomological Society 1992, 31, 249-253.
cx_sitiens	Beenleigh	RRV	T48	8.6	8.6	TCID50	pledget	28	10	10	6	27	23	27		NT	NT			NT	NT		NT	PSEK-CPE	NT	Fanning, I.D.; Mottram, P.; Kay, B.H. Studies on the vector competence and autogeny in Culex sitiens Wiedemann (Diptera: Culicidae). Journal of the Australian Entomological Society 1992, 31, 249-253.
cx_sitiens	Beenleigh	RRV	T48	8.9	8.9	TCID50	pledget	28	10	10	14	27	50	27		NT	NT			NT	NT		NT	PSEK-CPE	NT	Fanning, I.D.; Mottram, P.; Kay, B.H. Studies on the vector competence and autogeny in Culex sitiens Wiedemann (Diptera: Culicidae). Journal of the Australian Entomological Society 1992, 31, 249-253.
cx_sitiens	Beenleigh	RRV	T48	9	9	TCID50	pledget	28	10	10	7	27	26	27		NT	NT			NT	NT		NT	PSEK-CPE	NT	Fanning, I.D.; Mottram, P.; Kay, B.H. Studies on the vector competence and autogeny in Culex sitiens Wiedemann (Diptera: Culicidae). Journal of the Australian Entomological Society 1992, 31, 249-253.
cx_sitiens	Beenleigh	RRV	T48	9.1	9.1	TCID50	pledget	28	10	10	14	27	50	27		NT	NT			NT	NT		NT	PSEK-CPE	NT	Fanning, I.D.; Mottram, P.; Kay, B.H. Studies on the vector competence and autogeny in Culex sitiens Wiedemann (Diptera: Culicidae). Journal of the Australian Entomological Society 1992, 31, 249-253.
cx_sitiens	Beenleigh	RRV	T48	9.3	9.3	TCID50	pledget	28	10	10	14	27	50	27		NT	NT			NT	NT		NT	PSEK-CPE	NT	Fanning, I.D.; Mottram, P.; Kay, B.H. Studies on the vector competence and autogeny in Culex sitiens Wiedemann (Diptera: Culicidae). Journal of the Australian Entomological Society 1992, 31, 249-253.
cx_sitiens	Beenleigh	RRV	T48	9.3	9.3	TCID50	pledget	28	4	4	7	21	35	21		NT	NT		2	10	21	21	chicks	PSEK-CPE	viraemia-Ab	Fanning, I.D.; Mottram, P.; Kay, B.H. Studies on the vector competence and autogeny in Culex sitiens Wiedemann (Diptera: Culicidae). Journal of the Australian Entomological Society 1992, 31, 249-253.
cx_sitiens	Beenleigh	RRV	T48	9.3	9.3	TCID50	pledget	28	7-8	7.5	6	20	30	20		NT	NT		2	10	20	20	chicks	PSEK-CPE	viraemia-Ab	Fanning, I.D.; Mottram, P.; Kay, B.H. Studies on the vector competence and autogeny in Culex sitiens Wiedemann (Diptera: Culicidae). Journal of the Australian Entomological Society 1992, 31, 249-253.
cx_sitiens	Beenleigh	RRV	T48	9.3	9.3	TCID50	pledget	28	10-11	10.5	10	20	50	20		NT	NT		5	25	20	20	chicks	PSEK-CPE	viraemia-Ab	Fanning, I.D.; Mottram, P.; Kay, B.H. Studies on the vector competence and autogeny in Culex sitiens Wiedemann (Diptera: Culicidae). Journal of the Australian Entomological Society 1992, 31, 249-253.
cx_sitiens	Beenleigh	RRV	T48	9.3	9.3	TCID50	pledget	28	14	14	5	12	40	12		NT	NT		4	30	12	12	chicks	PSEK-CPE	viraemia-Ab	Fanning, I.D.; Mottram, P.; Kay, B.H. Studies on the vector competence and autogeny in Culex sitiens Wiedemann (Diptera: Culicidae). Journal of the Australian Entomological Society 1992, 31, 249-253.
cx_sitiens	Beenleigh	RRV	T48	9.3	9.3	TCID50	pledget	28	18	18	7	11	65	11		NT	NT		2	20	11	11	chicks	PSEK-CPE	viraemia-Ab	Fanning, I.D.; Mottram, P.; Kay, B.H. Studies on the vector competence and autogeny in Culex sitiens Wiedemann (Diptera: Culicidae). Journal of the Australian Entomological Society 1992, 31, 249-253.
ae_aegypti	Cairns	DENV_1	P249 Vietnam:Vietnam	8.9	8.9	genome copies/mL	membrane	26	7	7	8	18	44	18	8	44	18	18		NT	NT		NT	qRT-PCR	NT	Frentiu, F.D.; Zakir, T.; Walker, T.; Popovici, J.; Pyke, A.T.; van den Hurk, A.; McGraw, E.A.; O'Neill, S.L. Limited dengue virus replication in field-collected Aedes aegypti mosquitoes infected with Wolbachia. PLoS Negl Trop Dis 2014, 8, e2688
ae_aegypti	Cairns	DENV_1	P249 Vietnam:Vietnam	8.9	8.9	genome copies/mL	membrane	26	14	14	7	17	41	17	6	35	17	17		NT	NT		NT	qRT-PCR	NT	Frentiu, F.D.; Zakir, T.; Walker, T.; Popovici, J.; Pyke, A.T.; van den Hurk, A.; McGraw, E.A.; O'Neill, S.L. Limited dengue virus replication in field-collected Aedes aegypti mosquitoes infected with Wolbachia. PLoS Negl Trop Dis 2014, 8, e2688
ae_aegypti	Cairns	DENV_1	P307 Vietnam:Vietnam	11.4	11.4	genome copies/mL	membrane	26	7	7	3	13	23	13	1	8	13	13		NT	NT		NT	qRT-PCR	NT	Frentiu, F.D.; Zakir, T.; Walker, T.; Popovici, J.; Pyke, A.T.; van den Hurk, A.; McGraw, E.A.; O'Neill, S.L. Limited dengue virus replication in field-collected Aedes aegypti mosquitoes infected with Wolbachia. PLoS Negl Trop Dis 2014, 8, e2688
ae_aegypti	Cairns	DENV_1	P307 Vietnam:Vietnam	11.4	11.4	genome copies/mL	membrane	26	14	14	11	17	65	17	11	65	17	17		NT	NT		NT	qRT-PCR	NT	Frentiu, F.D.; Zakir, T.; Walker, T.; Popovici, J.; Pyke, A.T.; van den Hurk, A.; McGraw, E.A.; O'Neill, S.L. Limited dengue virus replication in field-collected Aedes aegypti mosquitoes infected with Wolbachia. PLoS Negl Trop Dis 2014, 8, e2688
ae_aegypti	Cairns	DENV_2	92T Townsville:Townsville	10	10	genome copies/mL	membrane	26	7	7	5	21	26	21	2	10	21	21		NT	NT		NT	qRT-PCR	NT	Frentiu, F.D.; Zakir, T.; Walker, T.; Popovici, J.; Pyke, A.T.; van den Hurk, A.; McGraw, E.A.; O'Neill, S.L. Limited dengue virus replication in field-collected Aedes aegypti mosquitoes infected with Wolbachia. PLoS Negl Trop Dis 2014, 8, e2689
ae_aegypti	Cairns	DENV_2	92T Townsville:Townsville	10	10	genome copies/mL	membrane	26	14	14	10	19	53	19	9	47	19	19		NT	NT		NT	qRT-PCR	NT	Frentiu, F.D.; Zakir, T.; Walker, T.; Popovici, J.; Pyke, A.T.; van den Hurk, A.; McGraw, E.A.; O'Neill, S.L. Limited dengue virus replication in field-collected Aedes aegypti mosquitoes infected with Wolbachia. PLoS Negl Trop Dis 2014, 8, e2690
ae_aegypti	Cairns	DENV_2	92T Townsville:Townsville	10	10	genome copies/mL	membrane	26	7	7	7	13	54	13	1	8	12	12		NT	NT		NT	qRT-PCR	NT	Frentiu, F.D.; Zakir, T.; Walker, T.; Popovici, J.; Pyke, A.T.; van den Hurk, A.; McGraw, E.A.; O'Neill, S.L. Limited dengue virus replication in field-collected Aedes aegypti mosquitoes infected with Wolbachia. PLoS Negl Trop Dis 2014, 8, e2690
ae_aegypti	Cairns	DENV_2	92T Townsville:Townsville	10	10	genome copies/mL	membrane	26	14	14	10	13	77	13	9	69	13	13		NT	NT		NT	qRT-PCR	NT	Frentiu, F.D.; Zakir, T.; Walker, T.; Popovici, J.; Pyke, A.T.; van den Hurk, A.; McGraw, E.A.; O'Neill, S.L. Limited dengue virus replication in field-collected Aedes aegypti mosquitoes infected with Wolbachia. PLoS Negl Trop Dis 2014, 8, e2690
ae_aegypti	Cairns	DENV_2	P410 Vietnam:Vietnam	9	9	genome copies/mL	membrane	26	7	7	11	14	79	14	8	62	13	13		NT	NT		NT	qRT-PCR	NT	Frentiu, F.D.; Zakir, T.; Walker, T.; Popovici, J.; Pyke, A.T.; van den Hurk, A.; McGraw, E.A.; O'Neill, S.L. Limited dengue virus replication in field-collected Aedes aegypti mosquitoes infected with Wolbachia. PLoS Negl Trop Dis 2014, 8, e2690
ae_aegypti	Cairns	DENV_2	P410 Vietnam:Vietnam	9	9	genome copies/mL	membrane	26	14	14	15	16	94	16	8	62	13	13		NT	NT		NT	qRT-PCR	NT	Frentiu, F.D.; Zakir, T.; Walker, T.; Popovici, J.; Pyke, A.T.; van den Hurk, A.; McGraw, E.A.; O'Neill, S.L. Limited dengue virus replication in field-collected Aedes aegypti mosquitoes infected with Wolbachia. PLoS Negl Trop Dis 2014, 8, e2690
ae_aegypti	Cairns	DENV_3	Cairns2008:Cairns	9.6	9.6	genome copies/mL	membrane	26	7	7	7	12	58	12	3	25	12	12		NT	NT		NT	qRT-PCR	NT	Frentiu, F.D.; Zakir, T.; Walker, T.; Popovici, J.; Pyke, A.T.; van den Hurk, A.; McGraw, E.A.; O'Neill, S.L. Limited dengue virus replication in field-collected Aedes aegypti mosquitoes infected with Wolbachia. PLoS Negl Trop Dis 2014, 8, e2690
ae_aegypti	Cairns	DENV_3	Cairns2008:Cairns	9.6	9.6	genome copies/mL	membrane	26	14	14	12	13	92	13	10	77	13	13		NT	NT		NT	qRT-PCR	NT	Frentiu, F.D.; Zakir, T.; Walker, T.; Popovici, J.; Pyke, A.T.; van den Hurk, A.; McGraw, E.A.; O'Neill, S.L. Limited dengue virus replication in field-collected Aedes aegypti mosquitoes infected with Wolbachia. PLoS Negl Trop Dis 2014, 8, e2690
ae_aegypti	unknown	ZIKV	Cambodia 2010	4.9	4.9	TCID50/mL	membrane	26	14	14			NT	NT	8	73	11	11		NT	NT		NT	IHC	NT	Gaburro, J.; Bhatti, A.; Harper, J.; Jeanne, I.; Dearnley, M.; Green, D.; Nahavandi, S.; Paradkar, P.N.; Duchemin, J.B. Neurotropism and behavioral changes associated with Zika infection in the vector Aedes aegypti. Emerg Microbes Infect 2018, 7, 68,
ae_aegypti	unknown	DENV_2	ET300:Timor-Leste	7	7	TCID50	membrane	28-30	13	13			93	?		NT	NT			NT	NT		NT	CC-EIA	NT	Gaburro, J.; Paradkar, P.N.; Klein, M.; Bhatti, A.; Nahavandi, S.; Duchemin, J.B. Dengue virus infection changes Aedes aegypti oviposition olfactory preferences. Sci Rep 2018, 8, 13179	Note: Larvae reared in water
ae_aegypti	unknown	DENV_2	ET300:Timor-Leste	7	7	TCID50	membrane	28-30	13	13			82	?		NT	NT			NT	NT		NT	CC-EIA	NT	Gaburro, J.; Paradkar, P.N.; Klein, M.; Bhatti, A.; Nahavandi, S.; Duchemin, J.B. Dengue virus infection changes Aedes aegypti oviposition olfactory preferences. Sci Rep 2018, 8, 13179	Note: Larvae reared in skatole solution
ae_aegypti	unknown	DENV_2	ET300:Timor-Leste	7	7	TCID50	membrane	28-30	2	2			NT	NT	1	20	5	5		NT	NT		NT	qRT-PCR	NT	Gaburro, J.; Paradkar, P.N.; Klein, M.; Bhatti, A.; Nahavandi, S.; Duchemin, J.B. Dengue virus infection changes Aedes aegypti oviposition olfactory preferences. Sci Rep 2018, 8, 13180
ae_aegypti	unknown	DENV_2	ET300:Timor-Leste	7	7	TCID50	membrane	28-30	3	3			NT	NT		0	?			NT	NT		NT	qRT-PCR	NT	Gaburro, J.; Paradkar, P.N.; Klein, M.; Bhatti, A.; Nahavandi, S.; Duchemin, J.B. Dengue virus infection changes Aedes aegypti oviposition olfactory preferences. Sci Rep 2018, 8, 13181
ae_aegypti	unknown	DENV_2	ET300:Timor-Leste	7	7	TCID50	membrane	28-30	4	4			NT	NT	4	66	6	6		NT	NT		NT	qRT-PCR	NT	Gaburro, J.; Paradkar, P.N.; Klein, M.; Bhatti, A.; Nahavandi, S.; Duchemin, J.B. Dengue virus infection changes Aedes aegypti oviposition olfactory preferences. Sci Rep 2018, 8, 13182
ae_aegypti	unknown	DENV_2	ET300:Timor-Leste	7	7	TCID50	membrane	28-30	7	7			NT	NT	6	100	6	6		NT	NT		NT	qRT-PCR	NT	Gaburro, J.; Paradkar, P.N.; Klein, M.; Bhatti, A.; Nahavandi, S.; Duchemin, J.B. Dengue virus infection changes Aedes aegypti oviposition olfactory preferences. Sci Rep 2018, 8, 13183
ae_aegypti	unknown	DENV_2	ET300:Timor-Leste	7	7	TCID50	membrane	28-30	10	10			NT	NT	6	100	6	6		NT	NT		NT	qRT-PCR	NT	Gaburro, J.; Paradkar, P.N.; Klein, M.; Bhatti, A.; Nahavandi, S.; Duchemin, J.B. Dengue virus infection changes Aedes aegypti oviposition olfactory preferences. Sci Rep 2018, 8, 13184
ae_polynesiensis	Rarotonga/American Samoa	RRV	Rarotonga	4.3	4.3	TCID50	mouse	28			18	18	100	18		NT	NT		3	60	5	5	suckling mouse		symptoms-Ab	Gulber 1981	These should not be included as Ae. polynesiensis does not occur in Australia and the Ae. aegypti and Cx. quinquefasciatus strains were not of Australian origin.
ae_polynesiensis	Rarotonga/American Samoa	RRV	Rarotonga	4.8	4.8	TCID50	mouse	28			5	5	100	5		NT	NT		5	100	5	5	suckling mouse		symptoms-Ab	Gulber 1981
ae_polynesiensis	Rarotonga/American Samoa	RRV	Rarotonga	6.3	6.3	TCID50	mouse	28			6	6	100	6		NT	NT		2	40	5	5	suckling mouse		symptoms-Ab	Gulber 1981
ae_aegypti	Townsville	ZIKV	MR766	3.9	3.9	TCID50/mL	membrane	28	14	14	0	18	0	18		NT	NT			NT	NT		NT	qRT-PCR	NT	Hall-Mendelin, S.; Pyke, A.T.; Moore, P.R.; Mackay, I.M.; McMahon, J.L.; Ritchie, S.A.; Taylor, C.T.; Moore, F.A.; van den Hurk, A.F. Assessment of Local Mosquito Species Incriminates Aedes aegypti as the Potential Vector of Zika Virus in Australia. PLoS Negl Trop Dis 2016, 10, e0004959
ae_aegypti	Townsville	ZIKV	MR766	4.9	4.9	TCID50/mL	membrane	28	14	14	2	30	7	30		NT	NT			NT	NT		NT	qRT-PCR	NT	Hall-Mendelin, S.; Pyke, A.T.; Moore, P.R.; Mackay, I.M.; McMahon, J.L.; Ritchie, S.A.; Taylor, C.T.; Moore, F.A.; van den Hurk, A.F. Assessment of Local Mosquito Species Incriminates Aedes aegypti as the Potential Vector of Zika Virus in Australia. PLoS Negl Trop Dis 2016, 10, e0004959
ae_aegypti	Townsville	ZIKV	MR766	5.6	5.6	TCID50/mL	membrane	28	14	14	11	30	37	30		NT	NT			NT	NT		NT	qRT-PCR	NT	Hall-Mendelin, S.; Pyke, A.T.; Moore, P.R.; Mackay, I.M.; McMahon, J.L.; Ritchie, S.A.; Taylor, C.T.; Moore, F.A.; van den Hurk, A.F. Assessment of Local Mosquito Species Incriminates Aedes aegypti as the Potential Vector of Zika Virus in Australia. PLoS Negl Trop Dis 2016, 10, e0004959
ae_aegypti	Townsville	ZIKV	MR766	6.7	6.7	TCID50/mL	membrane	28	5	5	10	25	40	25	2	8	25	25	0	0	25	25	capillary tube	qRT-PCR	qRT-PCR	Hall-Mendelin, S.; Pyke, A.T.; Moore, P.R.; Mackay, I.M.; McMahon, J.L.; Ritchie, S.A.; Taylor, C.T.; Moore, F.A.; van den Hurk, A.F. Assessment of Local Mosquito Species Incriminates Aedes aegypti as the Potential Vector of Zika Virus in Australia. PLoS Negl Trop Dis 2016, 10, e0004959
ae_aegypti	Townsville	ZIKV	MR766	6.7	6.7	TCID50/mL	membrane	28	7	7	13	25	52	25	9	36	25	25	0	0	25	25	capillary tube	qRT-PCR	qRT-PCR	Hall-Mendelin, S.; Pyke, A.T.; Moore, P.R.; Mackay, I.M.; McMahon, J.L.; Ritchie, S.A.; Taylor, C.T.; Moore, F.A.; van den Hurk, A.F. Assessment of Local Mosquito Species Incriminates Aedes aegypti as the Potential Vector of Zika Virus in Australia. PLoS Negl Trop Dis 2016, 10, e0004959
ae_aegypti	Townsville	ZIKV	MR766	6.7	6.7	TCID50/mL	membrane	28	10	10	10	25	40	25	7	28	25	25	3	12	25	25	capillary tube	qRT-PCR	qRT-PCR	Hall-Mendelin, S.; Pyke, A.T.; Moore, P.R.; Mackay, I.M.; McMahon, J.L.; Ritchie, S.A.; Taylor, C.T.; Moore, F.A.; van den Hurk, A.F. Assessment of Local Mosquito Species Incriminates Aedes aegypti as the Potential Vector of Zika Virus in Australia. PLoS Negl Trop Dis 2016, 10, e0004959
ae_aegypti	Townsville	ZIKV	MR766	6.7	6.7	TCID50/mL	membrane	28	14	14	17	30	57	30	12	40	30	30	8	27	30	30	capillary tube	qRT-PCR	qRT-PCR	Hall-Mendelin, S.; Pyke, A.T.; Moore, P.R.; Mackay, I.M.; McMahon, J.L.; Ritchie, S.A.; Taylor, C.T.; Moore, F.A.; van den Hurk, A.F. Assessment of Local Mosquito Species Incriminates Aedes aegypti as the Potential Vector of Zika Virus in Australia. PLoS Negl Trop Dis 2016, 10, e0004959
ae_notoscriptus	Brisbane	ZIKV	MR766	3.9	3.9	TCID50/mL	membrane	28	14	14	0	22	0	22		NT	NT			NT	NT		NT	qRT-PCR	NT	Hall-Mendelin, S.; Pyke, A.T.; Moore, P.R.; Mackay, I.M.; McMahon, J.L.; Ritchie, S.A.; Taylor, C.T.; Moore, F.A.; van den Hurk, A.F. Assessment of Local Mosquito Species Incriminates Aedes aegypti as the Potential Vector of Zika Virus in Australia. PLoS Negl Trop Dis 2016, 10, e0004959
ae_notoscriptus	Brisbane	ZIKV	MR766	4.9	4.9	TCID50/mL	membrane	28	14	14	0	24	0	24		NT	NT			NT	NT		NT	qRT-PCR	NT	Hall-Mendelin, S.; Pyke, A.T.; Moore, P.R.; Mackay, I.M.; McMahon, J.L.; Ritchie, S.A.; Taylor, C.T.; Moore, F.A.; van den Hurk, A.F. Assessment of Local Mosquito Species Incriminates Aedes aegypti as the Potential Vector of Zika Virus in Australia. PLoS Negl Trop Dis 2016, 10, e0004959
ae_notoscriptus	Brisbane	ZIKV	MR766	5.6	5.6	TCID50/mL	membrane	28	14	14	0	19	0	19		NT	NT			NT	NT		NT	qRT-PCR	NT	Hall-Mendelin, S.; Pyke, A.T.; Moore, P.R.; Mackay, I.M.; McMahon, J.L.; Ritchie, S.A.; Taylor, C.T.; Moore, F.A.; van den Hurk, A.F. Assessment of Local Mosquito Species Incriminates Aedes aegypti as the Potential Vector of Zika Virus in Australia. PLoS Negl Trop Dis 2016, 10, e0004959
ae_notoscriptus	Brisbane	ZIKV	MR766	6.7	6.7	TCID50/mL	membrane	28	7	7	18	25	72	25	2	8	25	25	0	0	25	25	capillary tube	qRT-PCR	qRT-PCR	Hall-Mendelin, S.; Pyke, A.T.; Moore, P.R.; Mackay, I.M.; McMahon, J.L.; Ritchie, S.A.; Taylor, C.T.; Moore, F.A.; van den Hurk, A.F. Assessment of Local Mosquito Species Incriminates Aedes aegypti as the Potential Vector of Zika Virus in Australia. PLoS Negl Trop Dis 2016, 10, e0004959
ae_notoscriptus	Brisbane	ZIKV	MR766	6.7	6.7	TCID50/mL	membrane	28	14	14	18	30	60	30	0	0	30	30	0	0	30	30	capillary tube	qRT-PCR	qRT-PCR	Hall-Mendelin, S.; Pyke, A.T.; Moore, P.R.; Mackay, I.M.; McMahon, J.L.; Ritchie, S.A.; Taylor, C.T.; Moore, F.A.; van den Hurk, A.F. Assessment of Local Mosquito Species Incriminates Aedes aegypti as the Potential Vector of Zika Virus in Australia. PLoS Negl Trop Dis 2016, 10, e0004959
ae_notoscriptus	Brisbane	ZIKV	MR766	6.7	6.7	TCID50/mL	membrane	28	14	14	16	30	53	30	6	20	30	30	0	0	30	30	capillary tube	qRT-PCR	qRT-PCR	Hall-Mendelin, S.; Pyke, A.T.; Moore, P.R.; Mackay, I.M.; McMahon, J.L.; Ritchie, S.A.; Taylor, C.T.; Moore, F.A.; van den Hurk, A.F. Assessment of Local Mosquito Species Incriminates Aedes aegypti as the Potential Vector of Zika Virus in Australia. PLoS Negl Trop Dis 2016, 10, e0004959
ae_procax	Brisbane	ZIKV	MR766	6.7	6.7	TCID50/mL	membrane	28	14	14	2	6	33	6	1	17	6	6	0	0	6	6	capillary tube	qRT-PCR	qRT-PCR	Hall-Mendelin, S.; Pyke, A.T.; Moore, P.R.; Mackay, I.M.; McMahon, J.L.; Ritchie, S.A.; Taylor, C.T.; Moore, F.A.; van den Hurk, A.F. Assessment of Local Mosquito Species Incriminates Aedes aegypti as the Potential Vector of Zika Virus in Australia. PLoS Negl Trop Dis 2016, 10, e0004959
ae_vigilax	Brisbane	ZIKV	MR766	6.7	6.7	TCID50/mL	membrane	28	14	14	17	30	57	30	8	27	30	30	0	0	30	30	capillary tube	qRT-PCR	qRT-PCR	Hall-Mendelin, S.; Pyke, A.T.; Moore, P.R.; Mackay, I.M.; McMahon, J.L.; Ritchie, S.A.; Taylor, C.T.; Moore, F.A.; van den Hurk, A.F. Assessment of Local Mosquito Species Incriminates Aedes aegypti as the Potential Vector of Zika Virus in Australia. PLoS Negl Trop Dis 2016, 10, e0004959
cx_annulirostris	Brisbane	ZIKV	MR766	6.7	6.7	TCID50/mL	membrane	28	14	14	0	30	0	30	0	0	30	30	0	0	30	30	capillary tube	qRT-PCR	qRT-PCR	Hall-Mendelin, S.; Pyke, A.T.; Moore, P.R.; Mackay, I.M.; McMahon, J.L.; Ritchie, S.A.; Taylor, C.T.; Moore, F.A.; van den Hurk, A.F. Assessment of Local Mosquito Species Incriminates Aedes aegypti as the Potential Vector of Zika Virus in Australia. PLoS Negl Trop Dis 2016, 10, e0004959
cx_quinquefasciatus	Brisbane	ZIKV	MR766	6.7	6.7	TCID50/mL	membrane	28	14	14	2	30	7	30	0	0	30	30	0	0	30	30	capillary tube	qRT-PCR	qRT-PCR	Hall-Mendelin, S.; Pyke, A.T.; Moore, P.R.; Mackay, I.M.; McMahon, J.L.; Ritchie, S.A.; Taylor, C.T.; Moore, F.A.; van den Hurk, A.F. Assessment of Local Mosquito Species Incriminates Aedes aegypti as the Potential Vector of Zika Virus in Australia. PLoS Negl Trop Dis 2016, 10, e0004959
cx_sitiens	Brisbane	ZIKV	MR766	6.7	6.7	TCID50/mL	membrane	28	14	14	0	11	0	11	0	0	11	11	0	0	11	11	capillary tube	qRT-PCR	qRT-PCR	Hall-Mendelin, S.; Pyke, A.T.; Moore, P.R.; Mackay, I.M.; McMahon, J.L.; Ritchie, S.A.; Taylor, C.T.; Moore, F.A.; van den Hurk, A.F. Assessment of Local Mosquito Species Incriminates Aedes aegypti as the Potential Vector of Zika Virus in Australia. PLoS Negl Trop Dis 2016, 10, e0004959
ae_aegypti	Townsville	ZIKV	Tonga (TS17-2016)	5.1	5.1	TCID50/mL	membrane	28	14	14	0	30	0	30	0	0	30	30	0	0	30	30	capillary tube	CC-EIA	CC-EIA	Hall-Mendelin, S.; Pyke, A.T.; Moore, P.R.; Ritchie, S.A.; Moore, F.A.J.; van den Hurk, A.F. Characterization of a Western Pacific Zika Virus Strain in Australian Aedes aegypti. Vector Borne Zoonotic Dis 2018, 18, 317-322, doi:10.1089/vbz.2017.2232.
ae_aegypti	Innisfail	ZIKV	Tonga (TS17-2016)	5.1	5.1	TCID50/mL	membrane	28	14	14	0	30	1	30	0	1	30	30	0	1	30	30	capillary tube	CC-EIA	CC-EIA	Hall-Mendelin, S.; Pyke, A.T.; Moore, P.R.; Ritchie, S.A.; Moore, F.A.J.; van den Hurk, A.F. Characterization of a Western Pacific Zika Virus Strain in Australian Aedes aegypti. Vector Borne Zoonotic Dis 2018, 18, 317-322, doi:10.1089/vbz.2017.2232.
ae_aegypti	Innisfail	ZIKV	Tonga (TS17-2016)	5.1	5.1	TCID50/mL	membrane	28	18	18	0	30	1	30	0	1	30	30	0	1	30	30	capillary tube	CC-EIA	CC-EIA	Hall-Mendelin, S.; Pyke, A.T.; Moore, P.R.; Ritchie, S.A.; Moore, F.A.J.; van den Hurk, A.F. Characterization of a Western Pacific Zika Virus Strain in Australian Aedes aegypti. Vector Borne Zoonotic Dis 2018, 18, 317-322, doi:10.1089/vbz.2017.2232.
ae_aegypti	Innisfail	ZIKV	Tonga (TS17-2016)	6	6	TCID50/mL	membrane	28	7	7	4	40	10	40	2	5	40	40		NT	NT		NT	NT	CC-EIA	Hall-Mendelin, S.; Pyke, A.T.; Moore, P.R.; Ritchie, S.A.; Moore, F.A.J.; van den Hurk, A.F. Characterization of a Western Pacific Zika Virus Strain in Australian Aedes aegypti. Vector Borne Zoonotic Dis 2018, 18, 317-322, doi:10.1089/vbz.2017.2232.
ae_aegypti	Townsville	ZIKV	Tonga (TS17-2016)	7.7	7.7	TCID50/mL	membrane	28	14	14	2	20	10	20	2	10	20	20	2	10	20	20	capillary tube	CC-EIA	CC-EIA	Hall-Mendelin, S.; Pyke, A.T.; Moore, P.R.; Ritchie, S.A.; Moore, F.A.J.; van den Hurk, A.F. Characterization of a Western Pacific Zika Virus Strain in Australian Aedes aegypti. Vector Borne Zoonotic Dis 2018, 18, 317-322, doi:10.1089/vbz.2017.2232.	Note that frozen virus stock was used
ae_aegypti	Townsville	ZIKV	Tonga (TS17-2016)	7.2	7.2	TCID50/mL	membrane	28	14	14	0	12	0	12	0	0	12	12	0	0	12	12	capillary tube	CC-EIA	CC-EIA	Hall-Mendelin, S.; Pyke, A.T.; Moore, P.R.; Ritchie, S.A.; Moore, F.A.J.; van den Hurk, A.F. Characterization of a Western Pacific Zika Virus Strain in Australian Aedes aegypti. Vector Borne Zoonotic Dis 2018, 18, 317-322, doi:10.1089/vbz.2017.2232.	Note that fresh virus stock was used
ae_aegypti	Innisfail	ZIKV	Tonga (TS17-2016)	7.7	7.7	TCID50/mL	membrane	28	14	14	3	17	18	17	2	12	17	17	1	6	17	17	capillary tube	CC-EIA	CC-EIA	Hall-Mendelin, S.; Pyke, A.T.; Moore, P.R.; Ritchie, S.A.; Moore, F.A.J.; van den Hurk, A.F. Characterization of a Western Pacific Zika Virus Strain in Australian Aedes aegypti. Vector Borne Zoonotic Dis 2018, 18, 317-322, doi:10.1089/vbz.2017.2232.	Note that frozen virus stock was used
ae_aegypti	Innisfail	ZIKV	Tonga (TS17-2016)	7.2	7.2	TCID50/mL	membrane	28	14	14	3	18	17	18	3	17	18	18	2	11	18	18	capillary tube	CC-EIA	CC-EIA	Hall-Mendelin, S.; Pyke, A.T.; Moore, P.R.; Ritchie, S.A.; Moore, F.A.J.; van den Hurk, A.F. Characterization of a Western Pacific Zika Virus Strain in Australian Aedes aegypti. Vector Borne Zoonotic Dis 2018, 18, 317-322, doi:10.1089/vbz.2017.2232.	Note that fresh virus stock was used
ae_aegypti	Cairns	ZIKV	Tonga (TS17-2016)	8.5	8.5	TCID50/mL	membrane	28	14	14	16	30	53	30	16	53	30	30	8	27	30	30	capillary tube	CC-EIA	CC-EIA	Hall-Mendelin, S.; Pyke, A.T.; Moore, P.R.; Ritchie, S.A.; Moore, F.A.J.; van den Hurk, A.F. Characterization of a Western Pacific Zika Virus Strain in Australian Aedes aegypti. Vector Borne Zoonotic Dis 2018, 18, 317-322, doi:10.1089/vbz.2017.2232.
ae_aegypti	Innisfail	ZIKV	Tonga (TS17-2016)	8.5	8.5	TCID50/mL	membrane	28	14	14	12	30	40	30	12	40	30	30	11	37	30	30	capillary tube	CC-EIA	CC-EIA	Hall-Mendelin, S.; Pyke, A.T.; Moore, P.R.; Ritchie, S.A.; Moore, F.A.J.; van den Hurk, A.F. Characterization of a Western Pacific Zika Virus Strain in Australian Aedes aegypti. Vector Borne Zoonotic Dis 2018, 18, 317-322, doi:10.1089/vbz.2017.2232.
ae_aegypti	Cairns	CHIKV	Mauritius	7	7	TCID50/mL	membrane	28	14	14			NT	NT		NT	NT		14	52	27	27	capillary tube	CC-EIA	qRT-PCR	Hall-Mendelin, S.; Ritchie, S.A.; Johansen, C.A.; Zborowski, P.; Cortis, G.; Dandridge, S.; Hall, R.A.; van den Hurk, A.F. Exploiting mosquito sugar feeding to detect mosquito-borne pathogens. Proc Natl Acad Sci U S A 2010, 107, 11255-11259.
ae_albopictus	Hammond	CHIKV	LR2006-OPY1	4.8	4.8	TCID50/mL	membrane	28	7	7	0	30	0	30		NT	NT			NT	NT		NT	Vero-CPE	NT	Hugo, L.E.; Prow, N.A.; Tang, B.; Devine, G.; Suhrbier, A. Chikungunya virus transmission between Aedes albopictus and laboratory mice. Parasit Vectors 2016, 9, 555, doi:10.1186/s13071-016-1838-1
ae_albopictus	Hammond	CHIKV	LR2006-OPY1	5.2	5.2	TCID50/mL	membrane	28	7	7	15	30	50	30		NT	NT			NT	NT		NT	Vero-CPE	NT	Hugo, L.E.; Prow, N.A.; Tang, B.; Devine, G.; Suhrbier, A. Chikungunya virus transmission between Aedes albopictus and laboratory mice. Parasit Vectors 2016, 9, 555, doi:10.1186/s13071-016-1838-1
ae_albopictus	Hammond	CHIKV	LR2006-OPY1	6.2	6.2	TCID50/mL	membrane	28	7	7	27	30	90	30		NT	NT			NT	NT		NT	Vero-CPE	NT	Hugo, L.E.; Prow, N.A.; Tang, B.; Devine, G.; Suhrbier, A. Chikungunya virus transmission between Aedes albopictus and laboratory mice. Parasit Vectors 2016, 9, 555, doi:10.1186/s13071-016-1838-1
ae_albopictus	Hammond	CHIKV	LR2006-OPY1	6.9	6.9	TCID50/mL	membrane	28	7	7	30	30	100	30		NT	NT			NT	NT		NT	Vero-CPE	NT	Hugo, L.E.; Prow, N.A.; Tang, B.; Devine, G.; Suhrbier, A. Chikungunya virus transmission between Aedes albopictus and laboratory mice. Parasit Vectors 2016, 9, 555, doi:10.1186/s13071-016-1838-1
ae_albopictus	Hammond	CHIKV	LR2006-OPY1	9.5	9.5	TCID50/mL	membrane	28	7	7	29	30	97	30		NT	NT			NT	NT		NT	Vero-CPE	NT	Hugo, L.E.; Prow, N.A.; Tang, B.; Devine, G.; Suhrbier, A. Chikungunya virus transmission between Aedes albopictus and laboratory mice. Parasit Vectors 2016, 9, 555, doi:10.1186/s13071-016-1838-1
ae_albopictus	Hammond	CHIKV	LR2006-OPY1	3.5	3.5	TCID50/mL	mouse	28	7	7	2	30	7	30		NT	NT			NT	NT		NT	Vero-CPE	NT	Hugo, L.E.; Prow, N.A.; Tang, B.; Devine, G.; Suhrbier, A. Chikungunya virus transmission between Aedes albopictus and laboratory mice. Parasit Vectors 2016, 9, 555, doi:10.1186/s13071-016-1838-1
ae_albopictus	Hammond	CHIKV	LR2006-OPY1	6.5	6.5	TCID50/mL	mouse	28	7	7	20	30	65	30		NT	NT			NT	NT		NT	Vero-CPE	NT	Hugo, L.E.; Prow, N.A.; Tang, B.; Devine, G.; Suhrbier, A. Chikungunya virus transmission between Aedes albopictus and laboratory mice. Parasit Vectors 2016, 9, 555, doi:10.1186/s13071-016-1838-1
ae_aegypti	Innisfail	ZIKV	Brazil (KU365780)	8.8	8.8	TCID50/mL	membrane	28	3	3	16	20	80	20	2	10	20	20	1	5	20	20	capillary tube	qRT-PCR	CC-EIA	Hugo, L.E.; Stassen, L.; La, J.; Gosden, E.; Ekwudu, O.; Winterford, C.; Viennet, E.; Faddy, H.M.; Devine, G.J.; Frentiu, F.D. Vector competence of Australian Aedes aegypti and Aedes albopictus for an epidemic strain of Zika virus. PLoS Negl Trop Dis 2019, 13, e0007281	Note that this was a constant temp of 28 C
ae_aegypti	Innisfail	ZIKV	Brazil (KU365780)	8.8	8.8	TCID50/mL	membrane	28	3	3	15	20	75	20	2	10	20	20	0	0	20	20	capillary tube	qRT-PCR	CC-EIA	Hugo, L.E.; Stassen, L.; La, J.; Gosden, E.; Ekwudu, O.; Winterford, C.; Viennet, E.; Faddy, H.M.; Devine, G.J.; Frentiu, F.D. Vector competence of Australian Aedes aegypti and Aedes albopictus for an epidemic strain of Zika virus. PLoS Negl Trop Dis 2019, 13, e0007281	Note the temp fluctuated between 24.5 and 32 C around a mean of 28 C.
ae_aegypti	Innisfail	ZIKV	Brazil (KU365780)	8.8	8.8	TCID50/mL	membrane	28	7	7	13	20	65	20	12	60	20	20	0	0	20	20	capillary tube	qRT-PCR	CC-EIA	Hugo, L.E.; Stassen, L.; La, J.; Gosden, E.; Ekwudu, O.; Winterford, C.; Viennet, E.; Faddy, H.M.; Devine, G.J.; Frentiu, F.D. Vector competence of Australian Aedes aegypti and Aedes albopictus for an epidemic strain of Zika virus. PLoS Negl Trop Dis 2019, 13, e0007281	Note that this was a constant temp of 28 C
ae_aegypti	Innisfail	ZIKV	Brazil (KU365780)	8.8	8.8	TCID50/mL	membrane	28	7	7	14	20	70	20	14	70	20	20	0	0	20	20	capillary tube	qRT-PCR	CC-EIA	Hugo, L.E.; Stassen, L.; La, J.; Gosden, E.; Ekwudu, O.; Winterford, C.; Viennet, E.; Faddy, H.M.; Devine, G.J.; Frentiu, F.D. Vector competence of Australian Aedes aegypti and Aedes albopictus for an epidemic strain of Zika virus. PLoS Negl Trop Dis 2019, 13, e0007281	Note the temp fluctuated between 24.5 and 32 C around a mean of 28 C.
ae_aegypti	Innisfail	ZIKV	Brazil (KU365780)	8.8	8.8	TCID50/mL	membrane	28	14	14	14	20	70	20	14	70	20	20	12	60	20	20	capillary tube	qRT-PCR	CC-EIA	Hugo, L.E.; Stassen, L.; La, J.; Gosden, E.; Ekwudu, O.; Winterford, C.; Viennet, E.; Faddy, H.M.; Devine, G.J.; Frentiu, F.D. Vector competence of Australian Aedes aegypti and Aedes albopictus for an epidemic strain of Zika virus. PLoS Negl Trop Dis 2019, 13, e0007281	Note that this was a constant temp of 28 C
ae_aegypti	Innisfail	ZIKV	Brazil (KU365780)	8.8	8.8	TCID50/mL	membrane	28	14	14	14	20	70	20	14	70	20	20	10	50	20	20	capillary tube	qRT-PCR	CC-EIA	Hugo, L.E.; Stassen, L.; La, J.; Gosden, E.; Ekwudu, O.; Winterford, C.; Viennet, E.; Faddy, H.M.; Devine, G.J.; Frentiu, F.D. Vector competence of Australian Aedes aegypti and Aedes albopictus for an epidemic strain of Zika virus. PLoS Negl Trop Dis 2019, 13, e0007281	Note the temp fluctuated between 24.5 and 32 C around a mean of 28 C.
ae_albopictus	Hammond Is.	ZIKV	Brazil (KU365780)	8.8	8.8	TCID50/mL	membrane	28	3	3	19	20	95	20	3	15	20	20	0	0	20	20	capillary tube	qRT-PCR	CC-EIA	Hugo, L.E.; Stassen, L.; La, J.; Gosden, E.; Ekwudu, O.; Winterford, C.; Viennet, E.; Faddy, H.M.; Devine, G.J.; Frentiu, F.D. Vector competence of Australian Aedes aegypti and Aedes albopictus for an epidemic strain of Zika virus. PLoS Negl Trop Dis 2019, 13, e0007281	Note that this was a constant temp of 28 C
ae_albopictus	Hammond Is.	ZIKV	Brazil (KU365780)	8.8	8.8	TCID50/mL	membrane	28	3	3	17	20	85	20	0	0	20	20	0	0	20	20	capillary tube	qRT-PCR	CC-EIA	Hugo, L.E.; Stassen, L.; La, J.; Gosden, E.; Ekwudu, O.; Winterford, C.; Viennet, E.; Faddy, H.M.; Devine, G.J.; Frentiu, F.D. Vector competence of Australian Aedes aegypti and Aedes albopictus for an epidemic strain of Zika virus. PLoS Negl Trop Dis 2019, 13, e0007281	Note the temp fluctuated between 24.5 and 32 C around a mean of 28 C.
ae_albopictus	Hammond Is.	ZIKV	Brazil (KU365780)	8.8	8.8	TCID50/mL	membrane	28	7	7	18	20	90	20	14	70	20	20	2	10	20	20	capillary tube	qRT-PCR	CC-EIA	Hugo, L.E.; Stassen, L.; La, J.; Gosden, E.; Ekwudu, O.; Winterford, C.; Viennet, E.; Faddy, H.M.; Devine, G.J.; Frentiu, F.D. Vector competence of Australian Aedes aegypti and Aedes albopictus for an epidemic strain of Zika virus. PLoS Negl Trop Dis 2019, 13, e0007281	Note that this was a constant temp of 28 C
ae_albopictus	Hammond Is.	ZIKV	Brazil (KU365780)	8.8	8.8	TCID50/mL	membrane	28	7	7	18	20	90	20	12	60	20	20	0	0	20	20	capillary tube	qRT-PCR	CC-EIA	Hugo, L.E.; Stassen, L.; La, J.; Gosden, E.; Ekwudu, O.; Winterford, C.; Viennet, E.; Faddy, H.M.; Devine, G.J.; Frentiu, F.D. Vector competence of Australian Aedes aegypti and Aedes albopictus for an epidemic strain of Zika virus. PLoS Negl Trop Dis 2019, 13, e0007281	Note the temp fluctuated between 24.5 and 32 C around a mean of 28 C.
ae_albopictus	Hammond Is.	ZIKV	Brazil (KU365780)	8.8	8.8	TCID50/mL	membrane	28	14	14	16	20	80	20	9	45	20	20	2	10	20	20	capillary tube	qRT-PCR	CC-EIA	Hugo, L.E.; Stassen, L.; La, J.; Gosden, E.; Ekwudu, O.; Winterford, C.; Viennet, E.; Faddy, H.M.; Devine, G.J.; Frentiu, F.D. Vector competence of Australian Aedes aegypti and Aedes albopictus for an epidemic strain of Zika virus. PLoS Negl Trop Dis 2019, 13, e0007281	Note that this was a constant temp of 28 C
ae_albopictus	Hammond Is.	ZIKV	Brazil (KU365780)	8.8	8.8	TCID50/mL	membrane	28	14	14	20	20	100	20	20	100	20	20	2	10	20	20	capillary tube	qRT-PCR	CC-EIA	Hugo, L.E.; Stassen, L.; La, J.; Gosden, E.; Ekwudu, O.; Winterford, C.; Viennet, E.; Faddy, H.M.; Devine, G.J.; Frentiu, F.D. Vector competence of Australian Aedes aegypti and Aedes albopictus for an epidemic strain of Zika virus. PLoS Negl Trop Dis 2019, 13, e0007281	Note the temp fluctuated between 24.5 and 32 C around a mean of 28 C.
ae_kochi	Cairns	WNV	NY-99 (4132)	6.7	6.7	TCID50/mL	membrane	28	12-14	13	8	22	37	22	5	23	22	22	4	18	22	22	Capillary	CC-EIA	qRT-PCR	Jansen, C.C.; Webb, C.E.; Northill, J.A.; Ritchie, S.A.; Russell, R.C.; Van den Hurk, A.F. Vector competence of Australian mosquito species for a North American strain of West Nile virus. Vector Borne Zoonotic Dis 2008, 8, 805-811.
ae_notoscriptus	Brisbane	WNV	NY-99 (4132)	6.7	6.7	TCID50/mL	membrane	28	12-14	13	15	30	50	30	13	43	30	30	6	20	30	30	Capillary	CC-EIA	qRT-PCR	Jansen, C.C.; Webb, C.E.; Northill, J.A.; Ritchie, S.A.; Russell, R.C.; Van den Hurk, A.F. Vector competence of Australian mosquito species for a North American strain of West Nile virus. Vector Borne Zoonotic Dis 2008, 8, 805-811.
ae_notoscriptus	Cairns	WNV	NY-99 (4132)	6.7	6.7	TCID50/mL	membrane	28	12-14	13	4	7	57	7	4	57	7	7	2	29	7	7	Capillary	CC-EIA	qRT-PCR	Jansen, C.C.; Webb, C.E.; Northill, J.A.; Ritchie, S.A.; Russell, R.C.; Van den Hurk, A.F. Vector competence of Australian mosquito species for a North American strain of West Nile virus. Vector Borne Zoonotic Dis 2008, 8, 805-811.
ae_procax	Brisbane	WNV	NY-99 (4132)	6.7	6.7	TCID50/mL	membrane	28	12-14	13	10	27	37	27	10	37	27	27	6	22	27	27	Capillary	CC-EIA	qRT-PCR	Jansen, C.C.; Webb, C.E.; Northill, J.A.; Ritchie, S.A.; Russell, R.C.; Van den Hurk, A.F. Vector competence of Australian mosquito species for a North American strain of West Nile virus. Vector Borne Zoonotic Dis 2008, 8, 805-811.
ae_vigilax	Brisbane	WNV	NY-99 (4132)	6.7	6.7	TCID50/mL	membrane	28	12-14	13	7	25	28	25	7	28	25	25	2	8	25	25	Capillary	CC-EIA	qRT-PCR	Jansen, C.C.; Webb, C.E.; Northill, J.A.; Ritchie, S.A.; Russell, R.C.; Van den Hurk, A.F. Vector competence of Australian mosquito species for a North American strain of West Nile virus. Vector Borne Zoonotic Dis 2008, 8, 805-811.
ae_vigilax	Cairns	WNV	NY-99 (4132)	6.7	6.7	TCID50/mL	membrane	28	12-14	13	13	25	52	25	13	52	25	25	8	32	25	25	Capillary	CC-EIA	qRT-PCR	Jansen, C.C.; Webb, C.E.; Northill, J.A.; Ritchie, S.A.; Russell, R.C.; Van den Hurk, A.F. Vector competence of Australian mosquito species for a North American strain of West Nile virus. Vector Borne Zoonotic Dis 2008, 8, 805-811.
ae_vigilax	Sydney	WNV	NY-99 (4132)	6.7	6.7	TCID50/mL	membrane	28	12-14	13	10	25	40	25	10	40	25	25	5	20	25	25	Capillary	CC-EIA	qRT-PCR	Jansen, C.C.; Webb, C.E.; Northill, J.A.; Ritchie, S.A.; Russell, R.C.; Van den Hurk, A.F. Vector competence of Australian mosquito species for a North American strain of West Nile virus. Vector Borne Zoonotic Dis 2008, 8, 805-811.
an_farauti	Cairns	WNV	NY-99 (4132)	6.7	6.7	TCID50/mL	membrane	28	12-14	13	0	9	0	9	0	0	9	9	0	0	9	9	Capillary	CC-EIA	qRT-PCR	Jansen, C.C.; Webb, C.E.; Northill, J.A.; Ritchie, S.A.; Russell, R.C.; Van den Hurk, A.F. Vector competence of Australian mosquito species for a North American strain of West Nile virus. Vector Borne Zoonotic Dis 2008, 8, 805-811.
cq_linealis	Sydney	WNV	NY-99 (4132)	6.7	6.7	TCID50/mL	membrane	28	12-14	13	3	25	12	25	3	12	25	25	2	8	25	25	Capillary	CC-EIA	qRT-PCR	Jansen, C.C.; Webb, C.E.; Northill, J.A.; Ritchie, S.A.; Russell, R.C.; Van den Hurk, A.F. Vector competence of Australian mosquito species for a North American strain of West Nile virus. Vector Borne Zoonotic Dis 2008, 8, 805-811.
cx_annulirostris	Brisbane	WNV	NY-99 (4132)	6.7	6.7	TCID50/mL	membrane	28	12-14	13	14	27	52	27	14	52	27	27	13	48	27	27	Capillary	CC-EIA	qRT-PCR	Jansen, C.C.; Webb, C.E.; Northill, J.A.; Ritchie, S.A.; Russell, R.C.; Van den Hurk, A.F. Vector competence of Australian mosquito species for a North American strain of West Nile virus. Vector Borne Zoonotic Dis 2008, 8, 805-811.
cx_annulirostris	Cairns	WNV	NY-99 (4132)	6.7	6.7	TCID50/mL	membrane	28	12-14	13	20	25	80	25	20	80	25	25	19	76	25	25	Capillary	CC-EIA	qRT-PCR	Jansen, C.C.; Webb, C.E.; Northill, J.A.; Ritchie, S.A.; Russell, R.C.; Van den Hurk, A.F. Vector competence of Australian mosquito species for a North American strain of West Nile virus. Vector Borne Zoonotic Dis 2008, 8, 805-811.
cx_annulirostris	Sydney	WNV	NY-99 (4132)	6.7	6.7	TCID50/mL	membrane	28	12-14	13	22	25	88	25	22	88	25	25	21	84	25	25	Capillary	CC-EIA	qRT-PCR	Jansen, C.C.; Webb, C.E.; Northill, J.A.; Ritchie, S.A.; Russell, R.C.; Van den Hurk, A.F. Vector competence of Australian mosquito species for a North American strain of West Nile virus. Vector Borne Zoonotic Dis 2008, 8, 805-811.
cx_gelidus	Cairns	WNV	NY-99 (4132)	6.7	6.7	TCID50/mL	membrane	28	12-14	13	28	29	97	29	28	97	29	29	21	72	29	29	Capillary	CC-EIA	qRT-PCR	Jansen, C.C.; Webb, C.E.; Northill, J.A.; Ritchie, S.A.; Russell, R.C.; Van den Hurk, A.F. Vector competence of Australian mosquito species for a North American strain of West Nile virus. Vector Borne Zoonotic Dis 2008, 8, 805-811.
cx_quinquefasciatus	Brisbane	WNV	NY-99 (4132)	6.7	6.7	TCID50/mL	membrane	28	12-14	13	20	25	80	25	15	60	25	25	13	52	25	25	Capillary	CC-EIA	qRT-PCR	Jansen, C.C.; Webb, C.E.; Northill, J.A.; Ritchie, S.A.; Russell, R.C.; Van den Hurk, A.F. Vector competence of Australian mosquito species for a North American strain of West Nile virus. Vector Borne Zoonotic Dis 2008, 8, 805-811.
cx_quinquefasciatus	Sydney	WNV	NY-99 (4132)	6.7	6.7	TCID50/mL	membrane	28	12-14	13	25	28	89	28	20	71	28	28	14	50	28	28	Capillary	CC-EIA	qRT-PCR	Jansen, C.C.; Webb, C.E.; Northill, J.A.; Ritchie, S.A.; Russell, R.C.; Van den Hurk, A.F. Vector competence of Australian mosquito species for a North American strain of West Nile virus. Vector Borne Zoonotic Dis 2008, 8, 805-811.
cx_sitiens	Brisbane	WNV	NY-99 (4132)	6.7	6.7	TCID50/mL	membrane	28	12-14	13	2	11	18	11	2	18	11	11	1	9	11	11	Capillary	CC-EIA	qRT-PCR	Jansen, C.C.; Webb, C.E.; Northill, J.A.; Ritchie, S.A.; Russell, R.C.; Van den Hurk, A.F. Vector competence of Australian mosquito species for a North American strain of West Nile virus. Vector Borne Zoonotic Dis 2008, 8, 805-811.
cx_sitiens	Cairns	WNV	NY-99 (4132)	6.7	6.7	TCID50/mL	membrane	28	12-14	13	6	20	30	20	5	25	20	20	2	10	20	20	Capillary	CC-EIA	qRT-PCR	Jansen, C.C.; Webb, C.E.; Northill, J.A.; Ritchie, S.A.; Russell, R.C.; Van den Hurk, A.F. Vector competence of Australian mosquito species for a North American strain of West Nile virus. Vector Borne Zoonotic Dis 2008, 8, 805-811.
ma_uniformis	Sydney	WNV	NY-99 (4132)	6.7	6.7	TCID50/mL	membrane	28	12-14	13	1	8	13	8	0	0	8	8	0	0	8	8	Capillary	CC-EIA	qRT-PCR	Jansen, C.C.; Webb, C.E.; Northill, J.A.; Ritchie, S.A.; Russell, R.C.; Van den Hurk, A.F. Vector competence of Australian mosquito species for a North American strain of West Nile virus. Vector Borne Zoonotic Dis 2008, 8, 805-811.
ve_carmenti	Cairns	WNV	NY-99 (4132)	6.7	6.7	TCID50/mL	membrane	28	12-14	13	2	11	18	11	2	18	11	11	2	18	11	11	Capillary	CC-EIA	qRT-PCR	Jansen, C.C.; Webb, C.E.; Northill, J.A.; Ritchie, S.A.; Russell, R.C.; Van den Hurk, A.F. Vector competence of Australian mosquito species for a North American strain of West Nile virus. Vector Borne Zoonotic Dis 2008, 8, 805-811.
ve_funerea	Cairns	WNV	NY-99 (4132)	6.7	6.7	TCID50/mL	membrane	28	12-14	13	1	25	4	25	1	4	25	25	1	4	25	25	Capillary	CC-EIA	qRT-PCR	Jansen, C.C.; Webb, C.E.; Northill, J.A.; Ritchie, S.A.; Russell, R.C.; Van den Hurk, A.F. Vector competence of Australian mosquito species for a North American strain of West Nile virus. Vector Borne Zoonotic Dis 2008, 8, 805-811.
ve_lineata	Cairns	WNV	NY-99 (4132)	6.7	6.7	TCID50/mL	membrane	28	12-14	13	17	26	65	26	15	58	26	26	2	8	26	26	Capillary	CC-EIA	qRT-PCR	Jansen, C.C.; Webb, C.E.; Northill, J.A.; Ritchie, S.A.; Russell, R.C.; Van den Hurk, A.F. Vector competence of Australian mosquito species for a North American strain of West Nile virus. Vector Borne Zoonotic Dis 2008, 8, 805-811.
ae_vigilax	Noosa	BFV	BF1613	6.7	6.7	TCID50/mL	membrane	27	6-7	6.5	9	9	100	9	9	100	9	9		NT	NT		NT	Vero-CPE	NT	Jeffery, J.A.L.; Kay, B.H.; Ryan, P.A. Role of Verrallina funerea (Diptera: Culicidae) in transmission of Barmah Forest virus and Ross River virus in coastal areas of eastern Australia. Journal of Medical Entomology 2006, 43, 1239-1247.
ae_vigilax	Mt Coolum	BFV	BF1613	6.7	6.7	TCID50/mL	membrane	27	6-7	6.5	8	8	100	8	8	100	8	8		NT	NT		NT	Vero-CPE	NT	Jeffery, J.A.L.; Kay, B.H.; Ryan, P.A. Role of Verrallina funerea (Diptera: Culicidae) in transmission of Barmah Forest virus and Ross River virus in coastal areas of eastern Australia. Journal of Medical Entomology 2006, 43, 1239-1247.
ae_vigilax	Logan	BFV	BF1613	6.7	6.7	TCID50/mL	membrane	27	6-7	6.5	25	26	96	26	25	96	26	26		NT	NT		NT	Vero-CPE	NT	Jeffery, J.A.L.; Kay, B.H.; Ryan, P.A. Role of Verrallina funerea (Diptera: Culicidae) in transmission of Barmah Forest virus and Ross River virus in coastal areas of eastern Australia. Journal of Medical Entomology 2006, 43, 1239-1247.
ae_vigilax	Tweed	BFV	BF1613	6.7	6.7	TCID50/mL	membrane	27	6-7	6.5	29	29	100	29	29	100	29	29		NT	NT		NT	Vero-CPE	NT	Jeffery, J.A.L.; Kay, B.H.; Ryan, P.A. Role of Verrallina funerea (Diptera: Culicidae) in transmission of Barmah Forest virus and Ross River virus in coastal areas of eastern Australia. Journal of Medical Entomology 2006, 43, 1239-1247.
ve_funerea	Mt Coolum	BFV	BF1611	7.4	7.4	TCID50/mL	membrane	27	6	6	29	30	97	30	21	70	30	30		NT	NT		NT	Vero-CPE	NT	Jeffery, J.A.L.; Kay, B.H.; Ryan, P.A. Role of Verrallina funerea (Diptera: Culicidae) in transmission of Barmah Forest virus and Ross River virus in coastal areas of eastern Australia. Journal of Medical Entomology 2006, 43, 1239-1247.
ve_funerea	Mt Coolum	BFV	BF1611	6.7	6.7	TCID50/mL	membrane	27	6	6	23	30	77	30	11	37	30	30		NT	NT		NT	Vero-CPE	NT	Jeffery, J.A.L.; Kay, B.H.; Ryan, P.A. Role of Verrallina funerea (Diptera: Culicidae) in transmission of Barmah Forest virus and Ross River virus in coastal areas of eastern Australia. Journal of Medical Entomology 2006, 43, 1239-1247.
ve_funerea	Mt Coolum	BFV	BF1611	6	6	TCID50/mL	membrane	27	6	6	11	30	37	30	5	17	30	30		NT	NT		NT	Vero-CPE	NT	Jeffery, J.A.L.; Kay, B.H.; Ryan, P.A. Role of Verrallina funerea (Diptera: Culicidae) in transmission of Barmah Forest virus and Ross River virus in coastal areas of eastern Australia. Journal of Medical Entomology 2006, 43, 1239-1247.
ve_funerea	Mt Coolum	BFV	BF1611	5.3	5.3	TCID50/mL	membrane	27	6	6	9	30	30	30	1	3	30	30		NT	NT		NT	Vero-CPE	NT	Jeffery, J.A.L.; Kay, B.H.; Ryan, P.A. Role of Verrallina funerea (Diptera: Culicidae) in transmission of Barmah Forest virus and Ross River virus in coastal areas of eastern Australia. Journal of Medical Entomology 2006, 43, 1239-1247.
ve_funerea	Mt Coolum	BFV	BF1612	5.7-6.4	6.05	TCID50/mL	membrane	27	9-10	9.5	9	9	100	9	9	100	9	9	6	67	9	9	suckling mouse	Vero-CPE	symptoms-Ab	Jeffery, J.A.L.; Kay, B.H.; Ryan, P.A. Role of Verrallina funerea (Diptera: Culicidae) in transmission of Barmah Forest virus and Ross River virus in coastal areas of eastern Australia. Journal of Medical Entomology 2006, 43, 1239-1247.
ve_funerea	Mt Coolum	BFV	BF1613	5.7-6.5	6.1	TCID50/mL	membrane	27	11-12	11.5	13	14	93	14	13	93	14	14	6	43	14	14	suckling mouse	Vero-CPE	symptoms-Ab	Jeffery, J.A.L.; Kay, B.H.; Ryan, P.A. Role of Verrallina funerea (Diptera: Culicidae) in transmission of Barmah Forest virus and Ross River virus in coastal areas of eastern Australia. Journal of Medical Entomology 2006, 43, 1239-1247.
ve_funerea	Noosa	BFV	BF1613	6.7	6.7	TCID50/mL	membrane	27	6-7	6.5	29	30	97	30	17	57	30	30		NT	NT		NT	Vero-CPE	NT	Jeffery, J.A.L.; Kay, B.H.; Ryan, P.A. Role of Verrallina funerea (Diptera: Culicidae) in transmission of Barmah Forest virus and Ross River virus in coastal areas of eastern Australia. Journal of Medical Entomology 2006, 43, 1239-1247.
ve_funerea	Mt Coolum	BFV	BF1613	6.7	6.7	TCID50/mL	membrane	27	6-7	6.5	29	30	97	30	19	63	30	30		NT	NT		NT	Vero-CPE	NT	Jeffery, J.A.L.; Kay, B.H.; Ryan, P.A. Role of Verrallina funerea (Diptera: Culicidae) in transmission of Barmah Forest virus and Ross River virus in coastal areas of eastern Australia. Journal of Medical Entomology 2006, 43, 1239-1247.
ve_funerea	Logan	BFV	BF1613	6.7	6.7	TCID50/mL	membrane	27	6-7	6.5	0	1	0	1	0	0	1	1		NT	NT		NT	Vero-CPE	NT	Jeffery, J.A.L.; Kay, B.H.; Ryan, P.A. Role of Verrallina funerea (Diptera: Culicidae) in transmission of Barmah Forest virus and Ross River virus in coastal areas of eastern Australia. Journal of Medical Entomology 2006, 43, 1239-1247.
ve_funerea	Tweed	BFV	BF1613	6.7	6.7	TCID50/mL	membrane	27	6-7	6.5	28	29	97	29	18	62	29	29		NT	NT		NT	Vero-CPE	NT	Jeffery, J.A.L.; Kay, B.H.; Ryan, P.A. Role of Verrallina funerea (Diptera: Culicidae) in transmission of Barmah Forest virus and Ross River virus in coastal areas of eastern Australia. Journal of Medical Entomology 2006, 43, 1239-1247.
ve_funerea	Mt Coolum	BFV	BF1613	6.7	6.7	TCID50/mL	membrane	27	2	2	15	20	75	20	4	20	20	20		NT	NT		NT	Vero-CPE	NT	Jeffery, J.A.L.; Kay, B.H.; Ryan, P.A. Role of Verrallina funerea (Diptera: Culicidae) in transmission of Barmah Forest virus and Ross River virus in coastal areas of eastern Australia. Journal of Medical Entomology 2006, 43, 1239-1247.
ve_funerea	Mt Coolum	BFV	BF1613	6.7	6.7	TCID50/mL	membrane	27	4	4	18	20	90	20	3	15	20	20		NT	NT		NT	Vero-CPE	NT	Jeffery, J.A.L.; Kay, B.H.; Ryan, P.A. Role of Verrallina funerea (Diptera: Culicidae) in transmission of Barmah Forest virus and Ross River virus in coastal areas of eastern Australia. Journal of Medical Entomology 2006, 43, 1239-1247.
ve_funerea	Mt Coolum	BFV	BF1613	6.7	6.7	TCID50/mL	membrane	27	6	6	20	20	100	20	7	35	20	20		NT	NT		NT	Vero-CPE	NT	Jeffery, J.A.L.; Kay, B.H.; Ryan, P.A. Role of Verrallina funerea (Diptera: Culicidae) in transmission of Barmah Forest virus and Ross River virus in coastal areas of eastern Australia. Journal of Medical Entomology 2006, 43, 1239-1247.
ve_funerea	Mt Coolum	BFV	BF1613	6.7	6.7	TCID50/mL	membrane	27	8	8	20	20	100	20	14	70	20	20		NT	NT		NT	Vero-CPE	NT	Jeffery, J.A.L.; Kay, B.H.; Ryan, P.A. Role of Verrallina funerea (Diptera: Culicidae) in transmission of Barmah Forest virus and Ross River virus in coastal areas of eastern Australia. Journal of Medical Entomology 2006, 43, 1239-1247.
ve_funerea	Mt Coolum	BFV	BF1613	6.7	6.7	TCID50/mL	membrane	27	10	10	17	20	85	20	12	60	20	20		NT	NT		NT	Vero-CPE	NT	Jeffery, J.A.L.; Kay, B.H.; Ryan, P.A. Role of Verrallina funerea (Diptera: Culicidae) in transmission of Barmah Forest virus and Ross River virus in coastal areas of eastern Australia. Journal of Medical Entomology 2006, 43, 1239-1247.
ve_funerea	Mt Coolum	BFV	BF1613	6.7	6.7	TCID50/mL	membrane	27	12	12	18	20	90	20	9	45	20	20		NT	NT		NT	Vero-CPE	NT	Jeffery, J.A.L.; Kay, B.H.; Ryan, P.A. Role of Verrallina funerea (Diptera: Culicidae) in transmission of Barmah Forest virus and Ross River virus in coastal areas of eastern Australia. Journal of Medical Entomology 2006, 43, 1239-1247.
ve_funerea	Mt Coolum	RRV	B94/20	6.3	6.3	TCID50/mL	membrane	27	2	2	16	20	80	20	2	10	20	20		NT	NT		NT	Vero-CPE	NT	Jeffery, J.A.L.; Kay, B.H.; Ryan, P.A. Role of Verrallina funerea (Diptera: Culicidae) in transmission of Barmah Forest virus and Ross River virus in coastal areas of eastern Australia. Journal of Medical Entomology 2006, 43, 1239-1247.
ve_funerea	Mt Coolum	RRV	B94/20	6.3	6.3	TCID50/mL	membrane	27	4	4	14	20	70	20	5	25	20	20		NT	NT		NT	Vero-CPE	NT	Jeffery, J.A.L.; Kay, B.H.; Ryan, P.A. Role of Verrallina funerea (Diptera: Culicidae) in transmission of Barmah Forest virus and Ross River virus in coastal areas of eastern Australia. Journal of Medical Entomology 2006, 43, 1239-1247.
ve_funerea	Mt Coolum	RRV	B94/20	6.3	6.3	TCID50/mL	membrane	27	6	6	13	20	65	20	5	25	20	20		NT	NT		NT	Vero-CPE	NT	Jeffery, J.A.L.; Kay, B.H.; Ryan, P.A. Role of Verrallina funerea (Diptera: Culicidae) in transmission of Barmah Forest virus and Ross River virus in coastal areas of eastern Australia. Journal of Medical Entomology 2006, 43, 1239-1247.
ve_funerea	Mt Coolum	RRV	B94/20	6.3	6.3	TCID50/mL	membrane	27	8	8	11	20	55	20	7	35	20	20		NT	NT		NT	Vero-CPE	NT	Jeffery, J.A.L.; Kay, B.H.; Ryan, P.A. Role of Verrallina funerea (Diptera: Culicidae) in transmission of Barmah Forest virus and Ross River virus in coastal areas of eastern Australia. Journal of Medical Entomology 2006, 43, 1239-1247.
ve_funerea	Mt Coolum	RRV	B94/20	6.3	6.3	TCID50/mL	membrane	27	10	10	12	20	60	20	11	55	20	20		NT	NT		NT	Vero-CPE	NT	Jeffery, J.A.L.; Kay, B.H.; Ryan, P.A. Role of Verrallina funerea (Diptera: Culicidae) in transmission of Barmah Forest virus and Ross River virus in coastal areas of eastern Australia. Journal of Medical Entomology 2006, 43, 1239-1247.
ve_funerea	Mt Coolum	RRV	B94/20	6.3	6.3	TCID50/mL	membrane	27	12	12	10	20	50	20	8	40	20	20		NT	NT		NT	Vero-CPE	NT	Jeffery, J.A.L.; Kay, B.H.; Ryan, P.A. Role of Verrallina funerea (Diptera: Culicidae) in transmission of Barmah Forest virus and Ross River virus in coastal areas of eastern Australia. Journal of Medical Entomology 2006, 43, 1239-1247.
ve_funerea	Noosa	RRV	B94/20	6.3	6.3	TCID50/mL	membrane	27	12	12	29	30	97	30	28	93	30	30		NT	NT		NT	Vero-CPE	NT	Jeffery, J.A.L.; Kay, B.H.; Ryan, P.A. Role of Verrallina funerea (Diptera: Culicidae) in transmission of Barmah Forest virus and Ross River virus in coastal areas of eastern Australia. Journal of Medical Entomology 2006, 43, 1239-1247.
ve_funerea	Mt Coolum	RRV	B94/20	6.3	6.3	TCID50/mL	membrane	27	12	12	29	35	83	35	25	71	35	35		NT	NT		NT	Vero-CPE	NT	Jeffery, J.A.L.; Kay, B.H.; Ryan, P.A. Role of Verrallina funerea (Diptera: Culicidae) in transmission of Barmah Forest virus and Ross River virus in coastal areas of eastern Australia. Journal of Medical Entomology 2006, 43, 1239-1247.
ve_funerea	Redlands	RRV	B94/20	6.3	6.3	TCID50/mL	membrane	27	12	12	24	25	96	25	21	84	25	25		NT	NT		NT	Vero-CPE	NT	Jeffery, J.A.L.; Kay, B.H.; Ryan, P.A. Role of Verrallina funerea (Diptera: Culicidae) in transmission of Barmah Forest virus and Ross River virus in coastal areas of eastern Australia. Journal of Medical Entomology 2006, 43, 1239-1247.
ve_funerea	Tweed	RRV	B94/20	6.3	6.3	TCID50/mL	membrane	27	12	12	26	30	87	30	23	77	30	30		NT	NT		NT	Vero-CPE	NT	Jeffery, J.A.L.; Kay, B.H.; Ryan, P.A. Role of Verrallina funerea (Diptera: Culicidae) in transmission of Barmah Forest virus and Ross River virus in coastal areas of eastern Australia. Journal of Medical Entomology 2006, 43, 1239-1247.
ae_vigilax	Noosa	RRV	B94/20	6.3	6.3	TCID50/mL	membrane	27	12	12	33	34	97	34	33	97	34	34		NT	NT		NT	Vero-CPE	NT	Jeffery, J.A.L.; Kay, B.H.; Ryan, P.A. Role of Verrallina funerea (Diptera: Culicidae) in transmission of Barmah Forest virus and Ross River virus in coastal areas of eastern Australia. Journal of Medical Entomology 2006, 43, 1239-1247.
ae_vigilax	Mt Coolum	RRV	B94/20	6.3	6.3	TCID50/mL	membrane	27	12	12	10	13	77	13	10	77	13	13		NT	NT		NT	Vero-CPE	NT	Jeffery, J.A.L.; Kay, B.H.; Ryan, P.A. Role of Verrallina funerea (Diptera: Culicidae) in transmission of Barmah Forest virus and Ross River virus in coastal areas of eastern Australia. Journal of Medical Entomology 2006, 43, 1239-1247.
ae_vigilax	Redlands	RRV	B94/20	6.3	6.3	TCID50/mL	membrane	27	12	12	21	23	91	23	21	91	23	23		NT	NT		NT	Vero-CPE	NT	Jeffery, J.A.L.; Kay, B.H.; Ryan, P.A. Role of Verrallina funerea (Diptera: Culicidae) in transmission of Barmah Forest virus and Ross River virus in coastal areas of eastern Australia. Journal of Medical Entomology 2006, 43, 1239-1247.
ae_vigilax	Tweed	RRV	B94/20	6.3	6.3	TCID50/mL	membrane	27	12	12	29	30	97	30	29	97	30	30		NT	NT		NT	Vero-CPE	NT	Jeffery, J.A.L.; Kay, B.H.; Ryan, P.A. Role of Verrallina funerea (Diptera: Culicidae) in transmission of Barmah Forest virus and Ross River virus in coastal areas of eastern Australia. Journal of Medical Entomology 2006, 43, 1239-1247.
ae_vigilax	Russell Is	BFV	BF1611	6.5	6.5	TCID50/mL	membrane	28	8	8	13	15	87	15	13	87	15	15		NT	NT		NT	Vero-CPE	NT	Jeffery, J.A.L.; Ryan, P.A.; Lyons, S.A.; Kay, B.H. Vector competence of Coquillettidia linealis (Skuse) (Diptera: Culicidae) for Ross River and Barmah Forest viruses. Australian Journal of Entomology 2002, 41, 339-344.
ae_vigilax	Russell Is	BFV	BF1612	5.8	5.8	TCID50/mL	membrane	28	8	8	12	15	80	15	12	80	15	15		NT	NT		NT	Vero-CPE	NT	Jeffery, J.A.L.; Ryan, P.A.; Lyons, S.A.; Kay, B.H. Vector competence of Coquillettidia linealis (Skuse) (Diptera: Culicidae) for Ross River and Barmah Forest viruses. Australian Journal of Entomology 2002, 41, 339-344.
ae_vigilax	Russell Is	BFV	BF1613	5.1	5.1	TCID50/mL	membrane	28	8	8	12	15	80	15	10	67	15	15		NT	NT		NT	Vero-CPE	NT	Jeffery, J.A.L.; Ryan, P.A.; Lyons, S.A.; Kay, B.H. Vector competence of Coquillettidia linealis (Skuse) (Diptera: Culicidae) for Ross River and Barmah Forest viruses. Australian Journal of Entomology 2002, 41, 339-344.
ae_vigilax	Russell Is	BFV	BF1614	4.4	4.4	TCID50/mL	membrane	28	8	8	7	15	47	15	7	47	15	15		NT	NT		NT	Vero-CPE	NT	Jeffery, J.A.L.; Ryan, P.A.; Lyons, S.A.; Kay, B.H. Vector competence of Coquillettidia linealis (Skuse) (Diptera: Culicidae) for Ross River and Barmah Forest viruses. Australian Journal of Entomology 2002, 41, 339-344.
ae_vigilax	Russell Is	BFV	BF1615	3.7	3.7	TCID50/mL	membrane	28	8	8	2	15	13	15	2	13	15	15		NT	NT		NT	Vero-CPE	NT	Jeffery, J.A.L.; Ryan, P.A.; Lyons, S.A.; Kay, B.H. Vector competence of Coquillettidia linealis (Skuse) (Diptera: Culicidae) for Ross River and Barmah Forest viruses. Australian Journal of Entomology 2002, 41, 339-344.
ae_vigilax	Russell Is	BFV	BF1612	5.8	5.8	TCID50/mL	membrane	28	2	2	10	10	100	10	3	30	10	10	0	0	10	10	capillary tube	Vero-CPE	CC-EIA	Jeffery, J.A.L.; Ryan, P.A.; Lyons, S.A.; Kay, B.H. Vector competence of Coquillettidia linealis (Skuse) (Diptera: Culicidae) for Ross River and Barmah Forest viruses. Australian Journal of Entomology 2002, 41, 339-344.
ae_vigilax	Russell Is	BFV	BF1612	5.8	5.8	TCID50/mL	membrane	28	4	4	9	10	90	10	8	80	10	10	0	0	10	10	capillary tube	Vero-CPE	CC-EIA	Jeffery, J.A.L.; Ryan, P.A.; Lyons, S.A.; Kay, B.H. Vector competence of Coquillettidia linealis (Skuse) (Diptera: Culicidae) for Ross River and Barmah Forest viruses. Australian Journal of Entomology 2002, 41, 339-344.
ae_vigilax	Russell Is	BFV	BF1612	5.8	5.8	TCID50/mL	membrane	28	6	6	7	10	70	10	7	70	10	10	1	10	10	10	capillary tube	Vero-CPE	CC-EIA	Jeffery, J.A.L.; Ryan, P.A.; Lyons, S.A.; Kay, B.H. Vector competence of Coquillettidia linealis (Skuse) (Diptera: Culicidae) for Ross River and Barmah Forest viruses. Australian Journal of Entomology 2002, 41, 339-344.
ae_vigilax	Russell Is	BFV	BF1612	5.8	5.8	TCID50/mL	membrane	28	8	8	10	10	100	10	10	100	10	10	1	10	10	10	capillary tube	Vero-CPE	CC-EIA	Jeffery, J.A.L.; Ryan, P.A.; Lyons, S.A.; Kay, B.H. Vector competence of Coquillettidia linealis (Skuse) (Diptera: Culicidae) for Ross River and Barmah Forest viruses. Australian Journal of Entomology 2002, 41, 339-344.
ae_vigilax	Russell Is	BFV	BF1612	5.8	5.8	TCID50/mL	membrane	28	10	10	10	10	100	10	10	100	10	10	1	10	10	10	capillary tube	Vero-CPE	CC-EIA	Jeffery, J.A.L.; Ryan, P.A.; Lyons, S.A.; Kay, B.H. Vector competence of Coquillettidia linealis (Skuse) (Diptera: Culicidae) for Ross River and Barmah Forest viruses. Australian Journal of Entomology 2002, 41, 339-344.
ae_vigilax	Russell Is	BFV	BF1612	5.8	5.8	TCID50/mL	membrane	28	12	12	10	10	100	10	10	100	10	10	0	0	10	10	capillary tube	Vero-CPE	CC-EIA	Jeffery, J.A.L.; Ryan, P.A.; Lyons, S.A.; Kay, B.H. Vector competence of Coquillettidia linealis (Skuse) (Diptera: Culicidae) for Ross River and Barmah Forest viruses. Australian Journal of Entomology 2002, 41, 339-344.
cq_linealis	Russell Is	BFV	BF1611	6.5	6.5	TCID50/mL	membrane	28	8	8	28	31	90	31	22	71	31	31		NT	NT		NT	Vero-CPE	NT	Jeffery, J.A.L.; Ryan, P.A.; Lyons, S.A.; Kay, B.H. Vector competence of Coquillettidia linealis (Skuse) (Diptera: Culicidae) for Ross River and Barmah Forest viruses. Australian Journal of Entomology 2002, 41, 339-344.
cq_linealis	Russell Is	BFV	BF1612	5.8	5.8	TCID50/mL	membrane	28	8	8	26	30	87	30	15	50	30	30		NT	NT		NT	Vero-CPE	NT	Jeffery, J.A.L.; Ryan, P.A.; Lyons, S.A.; Kay, B.H. Vector competence of Coquillettidia linealis (Skuse) (Diptera: Culicidae) for Ross River and Barmah Forest viruses. Australian Journal of Entomology 2002, 41, 339-344.
cq_linealis	Russell Is	BFV	BF1613	5.1	5.1	TCID50/mL	membrane	28	8	8	9	24	38	24	2	8	24	24		NT	NT		NT	Vero-CPE	NT	Jeffery, J.A.L.; Ryan, P.A.; Lyons, S.A.; Kay, B.H. Vector competence of Coquillettidia linealis (Skuse) (Diptera: Culicidae) for Ross River and Barmah Forest viruses. Australian Journal of Entomology 2002, 41, 339-344.
cq_linealis	Russell Is	BFV	BF1614	4.4	4.4	TCID50/mL	membrane	28	8	8	3	30	10	30	2	7	30	30		NT	NT		NT	Vero-CPE	NT	Jeffery, J.A.L.; Ryan, P.A.; Lyons, S.A.; Kay, B.H. Vector competence of Coquillettidia linealis (Skuse) (Diptera: Culicidae) for Ross River and Barmah Forest viruses. Australian Journal of Entomology 2002, 41, 339-344.
cq_linealis	Russell Is	BFV	BF1615	3.7	3.7	TCID50/mL	membrane	28	8	8	0	30	0	30	0	0	30	30		NT	NT		NT	Vero-CPE	NT	Jeffery, J.A.L.; Ryan, P.A.; Lyons, S.A.; Kay, B.H. Vector competence of Coquillettidia linealis (Skuse) (Diptera: Culicidae) for Ross River and Barmah Forest viruses. Australian Journal of Entomology 2002, 41, 339-344.
cq_linealis	Russell Is	BFV	BF1612	5.8	5.8	TCID50/mL	membrane	28	2	2	25	30	84	30	0	0	25	25	0	0	25	25	capillary tube	Vero-CPE	CC-EIA	Jeffery, J.A.L.; Ryan, P.A.; Lyons, S.A.; Kay, B.H. Vector competence of Coquillettidia linealis (Skuse) (Diptera: Culicidae) for Ross River and Barmah Forest viruses. Australian Journal of Entomology 2002, 41, 339-344.
cq_linealis	Russell Is	BFV	BF1612	5.8	5.8	TCID50/mL	membrane	28	4	4	19	25	76	25	3	12	25	25	0	0	25	25	capillary tube	Vero-CPE	CC-EIA	Jeffery, J.A.L.; Ryan, P.A.; Lyons, S.A.; Kay, B.H. Vector competence of Coquillettidia linealis (Skuse) (Diptera: Culicidae) for Ross River and Barmah Forest viruses. Australian Journal of Entomology 2002, 41, 339-344.
cq_linealis	Russell Is	BFV	BF1612	5.8	5.8	TCID50/mL	membrane	28	6	6	18	25	72	25	10	40	25	25	2	8	25	25	capillary tube	Vero-CPE	CC-EIA	Jeffery, J.A.L.; Ryan, P.A.; Lyons, S.A.; Kay, B.H. Vector competence of Coquillettidia linealis (Skuse) (Diptera: Culicidae) for Ross River and Barmah Forest viruses. Australian Journal of Entomology 2002, 41, 339-344.
cq_linealis	Russell Is	BFV	BF1612	5.8	5.8	TCID50/mL	membrane	28	8	8	17	25	68	25	13	52	25	25	2	8	25	25	capillary tube	Vero-CPE	CC-EIA	Jeffery, J.A.L.; Ryan, P.A.; Lyons, S.A.; Kay, B.H. Vector competence of Coquillettidia linealis (Skuse) (Diptera: Culicidae) for Ross River and Barmah Forest viruses. Australian Journal of Entomology 2002, 41, 339-344.
cq_linealis	Russell Is	BFV	BF1612	5.8	5.8	TCID50/mL	membrane	28	10	10	17	25	68	25	9	36	25	25	4	16	25	25	capillary tube	Vero-CPE	CC-EIA	Jeffery, J.A.L.; Ryan, P.A.; Lyons, S.A.; Kay, B.H. Vector competence of Coquillettidia linealis (Skuse) (Diptera: Culicidae) for Ross River and Barmah Forest viruses. Australian Journal of Entomology 2002, 41, 339-344.
cq_linealis	Russell Is	BFV	BF1612	5.8	5.8	TCID50/mL	membrane	28	12	12	18	25	72	25	12	48	25	25	4	16	25	25	capillary tube	Vero-CPE	CC-EIA	Jeffery, J.A.L.; Ryan, P.A.; Lyons, S.A.; Kay, B.H. Vector competence of Coquillettidia linealis (Skuse) (Diptera: Culicidae) for Ross River and Barmah Forest viruses. Australian Journal of Entomology 2002, 41, 339-344.
ae_vigilax	Russell Island	RRV	B94/20	4.2	4.2	CCID50	membrane	28	8	8	10	15	67	15	7	47	15	15		NT	NT		NT	Vero-CPE	NT	Jeffery, J.A.L.; Ryan, P.A.; Lyons, S.A.; Kay, B.H. Vector competence of Coquillettidia linealis (Skuse) (Diptera: Culicidae) for Ross River and Barmah Forest viruses. Australian Journal of Entomology 2002, 41, 339-344.
ae_vigilax	Russell Island	RRV	B94/20	4.9	4.9	CCID50	membrane	28	8	8	11	14	79	14	8	57	14	14		NT	NT		NT	Vero-CPE	NT	Jeffery, J.A.L.; Ryan, P.A.; Lyons, S.A.; Kay, B.H. Vector competence of Coquillettidia linealis (Skuse) (Diptera: Culicidae) for Ross River and Barmah Forest viruses. Australian Journal of Entomology 2002, 41, 339-344.
ae_vigilax	Russell Island	RRV	B94/20	5.6	5.6	CCID50	membrane	28	8	8	13	13	100	13	12	92	13	13		NT	NT		NT	Vero-CPE	NT	Jeffery, J.A.L.; Ryan, P.A.; Lyons, S.A.; Kay, B.H. Vector competence of Coquillettidia linealis (Skuse) (Diptera: Culicidae) for Ross River and Barmah Forest viruses. Australian Journal of Entomology 2002, 41, 339-344.
ae_vigilax	Russell Island	RRV	B94/20	6.3	6.3	CCID50	membrane	28	8	8	13	14	93	14	12	86	14	14		NT	NT		NT	Vero-CPE	NT	Jeffery, J.A.L.; Ryan, P.A.; Lyons, S.A.; Kay, B.H. Vector competence of Coquillettidia linealis (Skuse) (Diptera: Culicidae) for Ross River and Barmah Forest viruses. Australian Journal of Entomology 2002, 41, 339-344.
ae_vigilax	Russell Island	RRV	B94/21	7	7	CCID51	membrane	28	8	8	12	12	100	12	12	100	12	12		NT	NT		NT	Vero-CPE	NT	Jeffery, J.A.L.; Ryan, P.A.; Lyons, S.A.; Kay, B.H. Vector competence of Coquillettidia linealis (Skuse) (Diptera: Culicidae) for Ross River and Barmah Forest viruses. Australian Journal of Entomology 2002, 41, 339-344.
ae_vigilax	Russell Island	RRV	B94/20	6.3	6.3	CCID50	membrane	28	2	2	10	10	100	10	1	10	10	10	0	0	10	10	Capillary tube	Vero-CPE	CC-EIA	Jeffery, J.A.L.; Ryan, P.A.; Lyons, S.A.; Kay, B.H. Vector competence of Coquillettidia linealis (Skuse) (Diptera: Culicidae) for Ross River and Barmah Forest viruses. Australian Journal of Entomology 2002, 41, 339-344.
ae_vigilax	Russell Island	RRV	B94/20	6.3	6.3	CCID50	membrane	28	4	4	10	10	100	10	9	90	10	10	1	10	10	10	Capillary tube	Vero-CPE	CC-EIA	Jeffery, J.A.L.; Ryan, P.A.; Lyons, S.A.; Kay, B.H. Vector competence of Coquillettidia linealis (Skuse) (Diptera: Culicidae) for Ross River and Barmah Forest viruses. Australian Journal of Entomology 2002, 41, 339-344.
ae_vigilax	Russell Island	RRV	B94/20	6.3	6.3	CCID50	membrane	28	6	6	9	10	90	10	9	90	10	10	4	40	10	10	Capillary tube	Vero-CPE	CC-EIA	Jeffery, J.A.L.; Ryan, P.A.; Lyons, S.A.; Kay, B.H. Vector competence of Coquillettidia linealis (Skuse) (Diptera: Culicidae) for Ross River and Barmah Forest viruses. Australian Journal of Entomology 2002, 41, 339-344.
ae_vigilax	Russell Island	RRV	B94/20	6.3	6.3	CCID50	membrane	28	8	8	10	10	100	10	10	100	10	10	6	60	10	10	Capillary tube	Vero-CPE	CC-EIA	Jeffery, J.A.L.; Ryan, P.A.; Lyons, S.A.; Kay, B.H. Vector competence of Coquillettidia linealis (Skuse) (Diptera: Culicidae) for Ross River and Barmah Forest viruses. Australian Journal of Entomology 2002, 41, 339-344.
ae_vigilax	Russell Island	RRV	B94/20	6.3	6.3	CCID50	membrane	28	10	10	10	10	100	10	10	100	10	10	3	30	10	10	Capillary tube	Vero-CPE	CC-EIA	Jeffery, J.A.L.; Ryan, P.A.; Lyons, S.A.; Kay, B.H. Vector competence of Coquillettidia linealis (Skuse) (Diptera: Culicidae) for Ross River and Barmah Forest viruses. Australian Journal of Entomology 2002, 41, 339-344.
ae_vigilax	Russell Island	RRV	B94/20	6.3	6.3	CCID50	membrane	28	12	12	8	8	100	8	8	100	8	8	2	25	8	8	Capillary tube	Vero-CPE	CC-EIA	Jeffery, J.A.L.; Ryan, P.A.; Lyons, S.A.; Kay, B.H. Vector competence of Coquillettidia linealis (Skuse) (Diptera: Culicidae) for Ross River and Barmah Forest viruses. Australian Journal of Entomology 2002, 41, 339-344.
cq_linealis	Russell Island	RRV	B94/20	4.2	4.2	CCID50	membrane	28	8	8	10	31	32	31	5	16	31	31		NT	NT		NT	Vero-CPE	NT	Jeffery, J.A.L.; Ryan, P.A.; Lyons, S.A.; Kay, B.H. Vector competence of Coquillettidia linealis (Skuse) (Diptera: Culicidae) for Ross River and Barmah Forest viruses. Australian Journal of Entomology 2002, 41, 339-344.
cq_linealis	Russell Island	RRV	B94/20	4.9	4.9	CCID50	membrane	28	8	8	18	30	60	30	10	33	30	30		NT	NT		NT	Vero-CPE	NT	Jeffery, J.A.L.; Ryan, P.A.; Lyons, S.A.; Kay, B.H. Vector competence of Coquillettidia linealis (Skuse) (Diptera: Culicidae) for Ross River and Barmah Forest viruses. Australian Journal of Entomology 2002, 41, 339-344.
cq_linealis	Russell Island	RRV	B94/20	5.6	5.6	CCID50	membrane	28	8	8	24	30	80	30	16	53	30	30		NT	NT		NT	Vero-CPE	NT	Jeffery, J.A.L.; Ryan, P.A.; Lyons, S.A.; Kay, B.H. Vector competence of Coquillettidia linealis (Skuse) (Diptera: Culicidae) for Ross River and Barmah Forest viruses. Australian Journal of Entomology 2002, 41, 339-344.
cq_linealis	Russell Island	RRV	B94/20	6.3	6.3	CCID50	membrane	28	8	8	28	30	93	30	20	66	30	30		NT	NT		NT	Vero-CPE	NT	Jeffery, J.A.L.; Ryan, P.A.; Lyons, S.A.; Kay, B.H. Vector competence of Coquillettidia linealis (Skuse) (Diptera: Culicidae) for Ross River and Barmah Forest viruses. Australian Journal of Entomology 2002, 41, 339-344.
cq_linealis	Russell Island	RRV	B94/20	7	7	CCID50	membrane	28	8	8	30	30	100	30	28	93	30	30		NT	NT		NT	Vero-CPE	NT	Jeffery, J.A.L.; Ryan, P.A.; Lyons, S.A.; Kay, B.H. Vector competence of Coquillettidia linealis (Skuse) (Diptera: Culicidae) for Ross River and Barmah Forest viruses. Australian Journal of Entomology 2002, 41, 339-344.
cq_linealis	Russell Island	RRV	B94/20	6.3	6.3	CCID50	membrane	28	2	2	24	25	96	25	2	8	25	25	1	4	25	25	Capillary tube	Vero-CPE	CC-EIA	Jeffery, J.A.L.; Ryan, P.A.; Lyons, S.A.; Kay, B.H. Vector competence of Coquillettidia linealis (Skuse) (Diptera: Culicidae) for Ross River and Barmah Forest viruses. Australian Journal of Entomology 2002, 41, 339-344.
cq_linealis	Russell Island	RRV	B94/20	6.3	6.3	CCID50	membrane	28	4	4	24	25	96	25	22	88	25	25	16	64	25	25	Capillary tube	Vero-CPE	CC-EIA	Jeffery, J.A.L.; Ryan, P.A.; Lyons, S.A.; Kay, B.H. Vector competence of Coquillettidia linealis (Skuse) (Diptera: Culicidae) for Ross River and Barmah Forest viruses. Australian Journal of Entomology 2002, 41, 339-344.
cq_linealis	Russell Island	RRV	B94/20	6.3	6.3	CCID50	membrane	28	6	6	24	25	96	25	21	84	25	25	20	80	25	25	Capillary tube	Vero-CPE	CC-EIA	Jeffery, J.A.L.; Ryan, P.A.; Lyons, S.A.; Kay, B.H. Vector competence of Coquillettidia linealis (Skuse) (Diptera: Culicidae) for Ross River and Barmah Forest viruses. Australian Journal of Entomology 2002, 41, 339-344.
cq_linealis	Russell Island	RRV	B94/20	6.3	6.3	CCID50	membrane	28	8	8	25	25	100	25	23	92	25	25	23	92	25	25	Capillary tube	Vero-CPE	CC-EIA	Jeffery, J.A.L.; Ryan, P.A.; Lyons, S.A.; Kay, B.H. Vector competence of Coquillettidia linealis (Skuse) (Diptera: Culicidae) for Ross River and Barmah Forest viruses. Australian Journal of Entomology 2002, 41, 339-344.
cq_linealis	Russell Island	RRV	B94/20	6.3	6.3	CCID50	membrane	28	10	10	24	25	96	25	24	96	25	25	23	92	25	25	Capillary tube	Vero-CPE	CC-EIA	Jeffery, J.A.L.; Ryan, P.A.; Lyons, S.A.; Kay, B.H. Vector competence of Coquillettidia linealis (Skuse) (Diptera: Culicidae) for Ross River and Barmah Forest viruses. Australian Journal of Entomology 2002, 41, 339-344.
cq_linealis	Russell Island	RRV	B94/20	6.3	6.3	CCID50	membrane	28	12	12	19	25	76	25	18	72	25	25	17	68	25	25	Capillary tube	Vero-CPE	CC-EIA	Jeffery, J.A.L.; Ryan, P.A.; Lyons, S.A.; Kay, B.H. Vector competence of Coquillettidia linealis (Skuse) (Diptera: Culicidae) for Ross River and Barmah Forest viruses. Australian Journal of Entomology 2002, 41, 339-344.
ae_vigilax	Townsville	RRV	B94/20	5.1	5.1	TCID50/mL	pledget	28	10	10	9	20	45	20	9	45	20	20	6	30	20	20	suckling mouse	Vero-CPE	symptoms-Ab	Jennings, C.D.; Kay, B.H. Dissemination barriers to Ross River virus in Aedes vigilax and the effects of larval nutrition on their expression. Med Vet Entomol 1999, 13, 431-438.
ae_vigilax	Townsville	RRV	B94/20	6.4	6.4	TCID50/mL	pledget	28	10	10	16	20	80	20	15	75	20	20	15	75	20	20	suckling mouse	Vero-CPE	symptoms-Ab	Jennings, C.D.; Kay, B.H. Dissemination barriers to Ross River virus in Aedes vigilax and the effects of larval nutrition on their expression. Med Vet Entomol 1999, 13, 431-438.
ae_vigilax	Townsville	RRV	B94/20	7.2-7.4	7.3	TCID50/mL	pledget	28	10	10	78	83	94	83	78	94	83	83	71	88	81	81	suckling mouse	Vero-CPE	symptoms-Ab	Jennings, C.D.; Kay, B.H. Dissemination barriers to Ross River virus in Aedes vigilax and the effects of larval nutrition on their expression. Med Vet Entomol 1999, 13, 431-438.
ae_vigilax	Townsville	RRV	B94/20	3.2	3.2	TCID50/mL	pledget	28	2	2	1	10	10	10		NT	NT			NT	NT		NT	Vero-CPE	NT	Jennings, C.D.; Kay, B.H. Dissemination barriers to Ross River virus in Aedes vigilax and the effects of larval nutrition on their expression. Med Vet Entomol 1999, 13, 431-438.	Low diet
ae_vigilax	Townsville	RRV	B94/20	3.2	3.2	TCID50/mL	pledget	28	2	2	0	10	0	10		NT	NT			NT	NT		NT	Vero-CPE	NT	Jennings, C.D.; Kay, B.H. Dissemination barriers to Ross River virus in Aedes vigilax and the effects of larval nutrition on their expression. Med Vet Entomol 1999, 13, 431-438.	Medium diet
ae_vigilax	Townsville	RRV	B94/20	3.2	3.2	TCID50/mL	pledget	28	2	2	1	10	10	10		NT	NT			NT	NT		NT	Vero-CPE	NT	Jennings, C.D.; Kay, B.H. Dissemination barriers to Ross River virus in Aedes vigilax and the effects of larval nutrition on their expression. Med Vet Entomol 1999, 13, 431-438.	High diet
ae_vigilax	Townsville	RRV	B94/20	4.4	4.4	TCID50/mL	pledget	28	2	2	4	10	40	10		NT	NT			NT	NT		NT	Vero-CPE	NT	Jennings, C.D.; Kay, B.H. Dissemination barriers to Ross River virus in Aedes vigilax and the effects of larval nutrition on their expression. Med Vet Entomol 1999, 13, 431-438.	Low diet
ae_vigilax	Townsville	RRV	B94/20	4.4	4.4	TCID50/mL	pledget	28	2	2	5	10	50	10		NT	NT			NT	NT		NT	Vero-CPE	NT	Jennings, C.D.; Kay, B.H. Dissemination barriers to Ross River virus in Aedes vigilax and the effects of larval nutrition on their expression. Med Vet Entomol 1999, 13, 431-438.	Medium diet
ae_vigilax	Townsville	RRV	B94/20	4.4	4.4	TCID50/mL	pledget	28	2	2	2	10	20	10		NT	NT			NT	NT		NT	Vero-CPE	NT	Jennings, C.D.; Kay, B.H. Dissemination barriers to Ross River virus in Aedes vigilax and the effects of larval nutrition on their expression. Med Vet Entomol 1999, 13, 431-438.	High diet
ae_vigilax	Townsville	RRV	B94/20	6.3	6.3	TCID50/mL	pledget	28	2	2	8	10	80	10		NT	NT			NT	NT		NT	Vero-CPE	NT	Jennings, C.D.; Kay, B.H. Dissemination barriers to Ross River virus in Aedes vigilax and the effects of larval nutrition on their expression. Med Vet Entomol 1999, 13, 431-438.	Low diet
ae_vigilax	Townsville	RRV	B94/20	6.3	6.3	TCID50/mL	pledget	28	2	2	8	10	80	10		NT	NT			NT	NT		NT	Vero-CPE	NT	Jennings, C.D.; Kay, B.H. Dissemination barriers to Ross River virus in Aedes vigilax and the effects of larval nutrition on their expression. Med Vet Entomol 1999, 13, 431-438.	Medium diet
ae_vigilax	Townsville	RRV	B94/20	6.3	6.3	TCID50/mL	pledget	28	2	2	6	10	60	10		NT	NT			NT	NT		NT	Vero-CPE	NT	Jennings, C.D.; Kay, B.H. Dissemination barriers to Ross River virus in Aedes vigilax and the effects of larval nutrition on their expression. Med Vet Entomol 1999, 13, 431-438.	High diet
ae_vigilax	Townsville	RRV	B94/20	7.2	7.2	TCID50/mL	pledget	28	2	2	9	10	90	10		NT	NT			NT	NT		NT	Vero-CPE	NT	Jennings, C.D.; Kay, B.H. Dissemination barriers to Ross River virus in Aedes vigilax and the effects of larval nutrition on their expression. Med Vet Entomol 1999, 13, 431-438.	Low diet
ae_vigilax	Townsville	RRV	B94/20	7.2	7.2	TCID50/mL	pledget	28	2	2	9	10	90	10		NT	NT			NT	NT		NT	Vero-CPE	NT	Jennings, C.D.; Kay, B.H. Dissemination barriers to Ross River virus in Aedes vigilax and the effects of larval nutrition on their expression. Med Vet Entomol 1999, 13, 431-438.	Medium diet
ae_vigilax	Townsville	RRV	B94/20	7.2	7.2	TCID50/mL	pledget	28	2	2	10	10	100	10		NT	NT			NT	NT		NT	Vero-CPE	NT	Jennings, C.D.; Kay, B.H. Dissemination barriers to Ross River virus in Aedes vigilax and the effects of larval nutrition on their expression. Med Vet Entomol 1999, 13, 431-438.	High diet
ae_vigilax	Townsville	RRV	B94/20	3.2	3.2	TCID50/mL	pledget	28	4	4	0	10	0	10		NT	NT			NT	NT		NT	Vero-CPE	NT	Jennings, C.D.; Kay, B.H. Dissemination barriers to Ross River virus in Aedes vigilax and the effects of larval nutrition on their expression. Med Vet Entomol 1999, 13, 431-438.	Low diet
ae_vigilax	Townsville	RRV	B94/20	3.2	3.2	TCID50/mL	pledget	28	4	4	0	10	0	10		NT	NT			NT	NT		NT	Vero-CPE	NT	Jennings, C.D.; Kay, B.H. Dissemination barriers to Ross River virus in Aedes vigilax and the effects of larval nutrition on their expression. Med Vet Entomol 1999, 13, 431-438.	Medium diet
ae_vigilax	Townsville	RRV	B94/20	3.2	3.2	TCID50/mL	pledget	28	4	4	0	10	0	10		NT	NT			NT	NT		NT	Vero-CPE	NT	Jennings, C.D.; Kay, B.H. Dissemination barriers to Ross River virus in Aedes vigilax and the effects of larval nutrition on their expression. Med Vet Entomol 1999, 13, 431-438.	High diet
ae_vigilax	Townsville	RRV	B94/20	4.4	4.4	TCID50/mL	pledget	28	4	4	3	10	30	10		NT	NT			NT	NT		NT	Vero-CPE	NT	Jennings, C.D.; Kay, B.H. Dissemination barriers to Ross River virus in Aedes vigilax and the effects of larval nutrition on their expression. Med Vet Entomol 1999, 13, 431-438.	Low diet
ae_vigilax	Townsville	RRV	B94/20	4.4	4.4	TCID50/mL	pledget	28	4	4	2	10	20	10		NT	NT			NT	NT		NT	Vero-CPE	NT	Jennings, C.D.; Kay, B.H. Dissemination barriers to Ross River virus in Aedes vigilax and the effects of larval nutrition on their expression. Med Vet Entomol 1999, 13, 431-438.	Medium diet
ae_vigilax	Townsville	RRV	B94/20	4.4	4.4	TCID50/mL	pledget	28	4	4	6	10	60	10		NT	NT			NT	NT		NT	Vero-CPE	NT	Jennings, C.D.; Kay, B.H. Dissemination barriers to Ross River virus in Aedes vigilax and the effects of larval nutrition on their expression. Med Vet Entomol 1999, 13, 431-438.	High diet
ae_vigilax	Townsville	RRV	B94/20	6.3	6.3	TCID50/mL	pledget	28	4	4	8	10	80	10		NT	NT			NT	NT		NT	Vero-CPE	NT	Jennings, C.D.; Kay, B.H. Dissemination barriers to Ross River virus in Aedes vigilax and the effects of larval nutrition on their expression. Med Vet Entomol 1999, 13, 431-438.	Low diet
ae_vigilax	Townsville	RRV	B94/20	6.3	6.3	TCID50/mL	pledget	28	4	4	7	10	70	10		NT	NT			NT	NT		NT	Vero-CPE	NT	Jennings, C.D.; Kay, B.H. Dissemination barriers to Ross River virus in Aedes vigilax and the effects of larval nutrition on their expression. Med Vet Entomol 1999, 13, 431-438.	Medium diet
ae_vigilax	Townsville	RRV	B94/20	6.3	6.3	TCID50/mL	pledget	28	4	4	6	10	60	10		NT	NT			NT	NT		NT	Vero-CPE	NT	Jennings, C.D.; Kay, B.H. Dissemination barriers to Ross River virus in Aedes vigilax and the effects of larval nutrition on their expression. Med Vet Entomol 1999, 13, 431-438.	High diet
ae_vigilax	Townsville	RRV	B94/20	7.2	7.2	TCID50/mL	pledget	28	4	4	6	10	60	10		NT	NT			NT	NT		NT	Vero-CPE	NT	Jennings, C.D.; Kay, B.H. Dissemination barriers to Ross River virus in Aedes vigilax and the effects of larval nutrition on their expression. Med Vet Entomol 1999, 13, 431-438.	Low diet
ae_vigilax	Townsville	RRV	B94/20	7.2	7.2	TCID50/mL	pledget	28	4	4	10	10	100	10		NT	NT			NT	NT		NT	Vero-CPE	NT	Jennings, C.D.; Kay, B.H. Dissemination barriers to Ross River virus in Aedes vigilax and the effects of larval nutrition on their expression. Med Vet Entomol 1999, 13, 431-438.	Medium diet
ae_vigilax	Townsville	RRV	B94/20	7.2	7.2	TCID50/mL	pledget	28	4	4	8	10	80	10		NT	NT			NT	NT		NT	Vero-CPE	NT	Jennings, C.D.; Kay, B.H. Dissemination barriers to Ross River virus in Aedes vigilax and the effects of larval nutrition on their expression. Med Vet Entomol 1999, 13, 431-438.	High diet
ae_vigilax	Townsville	RRV	B94/20	3.2	3.2	TCID50/mL	pledget	28	6	6	0	10	0	10		NT	NT			NT	NT		NT	Vero-CPE	NT	Jennings, C.D.; Kay, B.H. Dissemination barriers to Ross River virus in Aedes vigilax and the effects of larval nutrition on their expression. Med Vet Entomol 1999, 13, 431-438.	Low diet
ae_vigilax	Townsville	RRV	B94/20	3.2	3.2	TCID50/mL	pledget	28	6	6	0	10	0	10		NT	NT			NT	NT		NT	Vero-CPE	NT	Jennings, C.D.; Kay, B.H. Dissemination barriers to Ross River virus in Aedes vigilax and the effects of larval nutrition on their expression. Med Vet Entomol 1999, 13, 431-438.	Medium diet
ae_vigilax	Townsville	RRV	B94/20	3.2	3.2	TCID50/mL	pledget	28	6	6	0	10	0	10		NT	NT			NT	NT		NT	Vero-CPE	NT	Jennings, C.D.; Kay, B.H. Dissemination barriers to Ross River virus in Aedes vigilax and the effects of larval nutrition on their expression. Med Vet Entomol 1999, 13, 431-438.	High diet
ae_vigilax	Townsville	RRV	B94/20	4.4	4.4	TCID50/mL	pledget	28	6	6	5	10	50	10		NT	NT			NT	NT		NT	Vero-CPE	NT	Jennings, C.D.; Kay, B.H. Dissemination barriers to Ross River virus in Aedes vigilax and the effects of larval nutrition on their expression. Med Vet Entomol 1999, 13, 431-438.	Low diet
ae_vigilax	Townsville	RRV	B94/20	4.4	4.4	TCID50/mL	pledget	28	6	6	4	10	40	10		NT	NT			NT	NT		NT	Vero-CPE	NT	Jennings, C.D.; Kay, B.H. Dissemination barriers to Ross River virus in Aedes vigilax and the effects of larval nutrition on their expression. Med Vet Entomol 1999, 13, 431-438.	Medium diet
ae_vigilax	Townsville	RRV	B94/20	4.4	4.4	TCID50/mL	pledget	28	6	6	6	10	60	10		NT	NT			NT	NT		NT	Vero-CPE	NT	Jennings, C.D.; Kay, B.H. Dissemination barriers to Ross River virus in Aedes vigilax and the effects of larval nutrition on their expression. Med Vet Entomol 1999, 13, 431-438.	High diet
ae_vigilax	Townsville	RRV	B94/20	6.3	6.3	TCID50/mL	pledget	28	6	6	8	10	80	10		NT	NT			NT	NT		NT	Vero-CPE	NT	Jennings, C.D.; Kay, B.H. Dissemination barriers to Ross River virus in Aedes vigilax and the effects of larval nutrition on their expression. Med Vet Entomol 1999, 13, 431-438.	Low diet
ae_vigilax	Townsville	RRV	B94/20	6.3	6.3	TCID50/mL	pledget	28	6	6	8	10	80	10		NT	NT			NT	NT		NT	Vero-CPE	NT	Jennings, C.D.; Kay, B.H. Dissemination barriers to Ross River virus in Aedes vigilax and the effects of larval nutrition on their expression. Med Vet Entomol 1999, 13, 431-438.	Medium diet
ae_vigilax	Townsville	RRV	B94/20	6.3	6.3	TCID50/mL	pledget	28	6	6	7	10	70	10		NT	NT			NT	NT		NT	Vero-CPE	NT	Jennings, C.D.; Kay, B.H. Dissemination barriers to Ross River virus in Aedes vigilax and the effects of larval nutrition on their expression. Med Vet Entomol 1999, 13, 431-438.	High diet
ae_vigilax	Townsville	RRV	B94/20	7.2	7.2	TCID50/mL	pledget	28	6	6	10	10	100	10		NT	NT			NT	NT		NT	Vero-CPE	NT	Jennings, C.D.; Kay, B.H. Dissemination barriers to Ross River virus in Aedes vigilax and the effects of larval nutrition on their expression. Med Vet Entomol 1999, 13, 431-438.	Low diet
ae_vigilax	Townsville	RRV	B94/20	7.2	7.2	TCID50/mL	pledget	28	6	6	10	10	100	10		NT	NT			NT	NT		NT	Vero-CPE	NT	Jennings, C.D.; Kay, B.H. Dissemination barriers to Ross River virus in Aedes vigilax and the effects of larval nutrition on their expression. Med Vet Entomol 1999, 13, 431-438.	Medium diet
ae_vigilax	Townsville	RRV	B94/20	7.2	7.2	TCID50/mL	pledget	28	6	6	8	10	80	10		NT	NT			NT	NT		NT	Vero-CPE	NT	Jennings, C.D.; Kay, B.H. Dissemination barriers to Ross River virus in Aedes vigilax and the effects of larval nutrition on their expression. Med Vet Entomol 1999, 13, 431-438.	High diet
ae_vigilax	Townsville	RRV	B94/20	3.2	3.2	TCID50/mL	pledget	28	8	8	1	10	10	10		NT	NT			NT	NT		NT	Vero-CPE	NT	Jennings, C.D.; Kay, B.H. Dissemination barriers to Ross River virus in Aedes vigilax and the effects of larval nutrition on their expression. Med Vet Entomol 1999, 13, 431-438.	Low diet
ae_vigilax	Townsville	RRV	B94/20	3.2	3.2	TCID50/mL	pledget	28	8	8	0	10	0	10		NT	NT			NT	NT		NT	Vero-CPE	NT	Jennings, C.D.; Kay, B.H. Dissemination barriers to Ross River virus in Aedes vigilax and the effects of larval nutrition on their expression. Med Vet Entomol 1999, 13, 431-438.	Medium diet
ae_vigilax	Townsville	RRV	B94/20	3.2	3.2	TCID50/mL	pledget	28	8	8	1	10	10	10		NT	NT			NT	NT		NT	Vero-CPE	NT	Jennings, C.D.; Kay, B.H. Dissemination barriers to Ross River virus in Aedes vigilax and the effects of larval nutrition on their expression. Med Vet Entomol 1999, 13, 431-438.	High diet
ae_vigilax	Townsville	RRV	B94/20	4.4	4.4	TCID50/mL	pledget	28	8	8	4	10	40	10		NT	NT			NT	NT		NT	Vero-CPE	NT	Jennings, C.D.; Kay, B.H. Dissemination barriers to Ross River virus in Aedes vigilax and the effects of larval nutrition on their expression. Med Vet Entomol 1999, 13, 431-438.	Low diet
ae_vigilax	Townsville	RRV	B94/20	4.4	4.4	TCID50/mL	pledget	28	8	8	6	10	60	10		NT	NT			NT	NT		NT	Vero-CPE	NT	Jennings, C.D.; Kay, B.H. Dissemination barriers to Ross River virus in Aedes vigilax and the effects of larval nutrition on their expression. Med Vet Entomol 1999, 13, 431-438.	Medium diet
ae_vigilax	Townsville	RRV	B94/20	4.4	4.4	TCID50/mL	pledget	28	8	8	4	10	40	10		NT	NT			NT	NT		NT	Vero-CPE	NT	Jennings, C.D.; Kay, B.H. Dissemination barriers to Ross River virus in Aedes vigilax and the effects of larval nutrition on their expression. Med Vet Entomol 1999, 13, 431-438.	High diet
ae_vigilax	Townsville	RRV	B94/20	6.3	6.3	TCID50/mL	pledget	28	8	8	8	10	80	10		NT	NT			NT	NT		NT	Vero-CPE	NT	Jennings, C.D.; Kay, B.H. Dissemination barriers to Ross River virus in Aedes vigilax and the effects of larval nutrition on their expression. Med Vet Entomol 1999, 13, 431-438.	Low diet
ae_vigilax	Townsville	RRV	B94/20	6.3	6.3	TCID50/mL	pledget	28	8	8	9	10	90	10		NT	NT			NT	NT		NT	Vero-CPE	NT	Jennings, C.D.; Kay, B.H. Dissemination barriers to Ross River virus in Aedes vigilax and the effects of larval nutrition on their expression. Med Vet Entomol 1999, 13, 431-438.	Medium diet
ae_vigilax	Townsville	RRV	B94/20	6.3	6.3	TCID50/mL	pledget	28	8	8	10	10	100	10		NT	NT			NT	NT		NT	Vero-CPE	NT	Jennings, C.D.; Kay, B.H. Dissemination barriers to Ross River virus in Aedes vigilax and the effects of larval nutrition on their expression. Med Vet Entomol 1999, 13, 431-438.	High diet
ae_vigilax	Townsville	RRV	B94/20	7.2	7.2	TCID50/mL	pledget	28	8	8	10	10	100	10		NT	NT			NT	NT		NT	Vero-CPE	NT	Jennings, C.D.; Kay, B.H. Dissemination barriers to Ross River virus in Aedes vigilax and the effects of larval nutrition on their expression. Med Vet Entomol 1999, 13, 431-438.	Low diet
ae_vigilax	Townsville	RRV	B94/20	7.2	7.2	TCID50/mL	pledget	28	8	8	8	10	80	10		NT	NT			NT	NT		NT	Vero-CPE	NT	Jennings, C.D.; Kay, B.H. Dissemination barriers to Ross River virus in Aedes vigilax and the effects of larval nutrition on their expression. Med Vet Entomol 1999, 13, 431-438.	Medium diet
ae_vigilax	Townsville	RRV	B94/20	7.2	7.2	TCID50/mL	pledget	28	8	8	9	10	90	10		NT	NT			NT	NT		NT	Vero-CPE	NT	Jennings, C.D.; Kay, B.H. Dissemination barriers to Ross River virus in Aedes vigilax and the effects of larval nutrition on their expression. Med Vet Entomol 1999, 13, 431-438.	High diet
ae_vigilax	Townsville	RRV	B94/20	3.2	3.2	TCID50/mL	pledget	28	10	10	0	10	0	10		NT	NT			NT	NT		NT	Vero-CPE	NT	Jennings, C.D.; Kay, B.H. Dissemination barriers to Ross River virus in Aedes vigilax and the effects of larval nutrition on their expression. Med Vet Entomol 1999, 13, 431-438.	Low diet
ae_vigilax	Townsville	RRV	B94/20	3.2	3.2	TCID50/mL	pledget	28	10	10	0	10	0	10		NT	NT			NT	NT		NT	Vero-CPE	NT	Jennings, C.D.; Kay, B.H. Dissemination barriers to Ross River virus in Aedes vigilax and the effects of larval nutrition on their expression. Med Vet Entomol 1999, 13, 431-438.	Medium diet
ae_vigilax	Townsville	RRV	B94/20	3.2	3.2	TCID50/mL	pledget	28	10	10	1	10	10	10		NT	NT			NT	NT		NT	Vero-CPE	NT	Jennings, C.D.; Kay, B.H. Dissemination barriers to Ross River virus in Aedes vigilax and the effects of larval nutrition on their expression. Med Vet Entomol 1999, 13, 431-438.	High diet
ae_vigilax	Townsville	RRV	B94/20	4.4	4.4	TCID50/mL	pledget	28	10	10	4	10	40	10		NT	NT			NT	NT		NT	Vero-CPE	NT	Jennings, C.D.; Kay, B.H. Dissemination barriers to Ross River virus in Aedes vigilax and the effects of larval nutrition on their expression. Med Vet Entomol 1999, 13, 431-438.	Low diet
ae_vigilax	Townsville	RRV	B94/20	4.4	4.4	TCID50/mL	pledget	28	10	10	4	10	40	10		NT	NT			NT	NT		NT	Vero-CPE	NT	Jennings, C.D.; Kay, B.H. Dissemination barriers to Ross River virus in Aedes vigilax and the effects of larval nutrition on their expression. Med Vet Entomol 1999, 13, 431-438.	Medium diet
ae_vigilax	Townsville	RRV	B94/20	4.4	4.4	TCID50/mL	pledget	28	10	10	3	10	30	10		NT	NT			NT	NT		NT	Vero-CPE	NT	Jennings, C.D.; Kay, B.H. Dissemination barriers to Ross River virus in Aedes vigilax and the effects of larval nutrition on their expression. Med Vet Entomol 1999, 13, 431-438.	High diet
ae_vigilax	Townsville	RRV	B94/20	6.3	6.3	TCID50/mL	pledget	28	10	10	6	10	60	10		NT	NT			NT	NT		NT	Vero-CPE	NT	Jennings, C.D.; Kay, B.H. Dissemination barriers to Ross River virus in Aedes vigilax and the effects of larval nutrition on their expression. Med Vet Entomol 1999, 13, 431-438.	Low diet
ae_vigilax	Townsville	RRV	B94/20	6.3	6.3	TCID50/mL	pledget	28	10	10	6	10	60	10		NT	NT			NT	NT		NT	Vero-CPE	NT	Jennings, C.D.; Kay, B.H. Dissemination barriers to Ross River virus in Aedes vigilax and the effects of larval nutrition on their expression. Med Vet Entomol 1999, 13, 431-438.	Medium diet
ae_vigilax	Townsville	RRV	B94/20	6.3	6.3	TCID50/mL	pledget	28	10	10	6	10	60	10		NT	NT			NT	NT		NT	Vero-CPE	NT	Jennings, C.D.; Kay, B.H. Dissemination barriers to Ross River virus in Aedes vigilax and the effects of larval nutrition on their expression. Med Vet Entomol 1999, 13, 431-438.	High diet
ae_vigilax	Townsville	RRV	B94/20	7.2	7.2	TCID50/mL	pledget	28	10	10	9	10	90	10		NT	NT			NT	NT		NT	Vero-CPE	NT	Jennings, C.D.; Kay, B.H. Dissemination barriers to Ross River virus in Aedes vigilax and the effects of larval nutrition on their expression. Med Vet Entomol 1999, 13, 431-438.	Low diet
ae_vigilax	Townsville	RRV	B94/20	7.2	7.2	TCID50/mL	pledget	28	10	10	9	10	90	10		NT	NT			NT	NT		NT	Vero-CPE	NT	Jennings, C.D.; Kay, B.H. Dissemination barriers to Ross River virus in Aedes vigilax and the effects of larval nutrition on their expression. Med Vet Entomol 1999, 13, 431-438.	Medium diet
ae_vigilax	Townsville	RRV	B94/20	7.2	7.2	TCID50/mL	pledget	28	10	10	10	10	100	10		NT	NT			NT	NT		NT	Vero-CPE	NT	Jennings, C.D.; Kay, B.H. Dissemination barriers to Ross River virus in Aedes vigilax and the effects of larval nutrition on their expression. Med Vet Entomol 1999, 13, 431-438.	High diet
ae_vigilax	Townsville	RRV	B94/20	3.2	3.2	TCID50/mL	pledget	28	12	12	0	10	0	10		NT	NT			NT	NT		NT	Vero-CPE	NT	Jennings, C.D.; Kay, B.H. Dissemination barriers to Ross River virus in Aedes vigilax and the effects of larval nutrition on their expression. Med Vet Entomol 1999, 13, 431-438.	Low diet
ae_vigilax	Townsville	RRV	B94/20	3.2	3.2	TCID50/mL	pledget	28	12	12	1	10	10	10		NT	NT			NT	NT		NT	Vero-CPE	NT	Jennings, C.D.; Kay, B.H. Dissemination barriers to Ross River virus in Aedes vigilax and the effects of larval nutrition on their expression. Med Vet Entomol 1999, 13, 431-438.	Medium diet
ae_vigilax	Townsville	RRV	B94/20	3.2	3.2	TCID50/mL	pledget	28	12	12	0	10	0	10		NT	NT			NT	NT		NT	Vero-CPE	NT	Jennings, C.D.; Kay, B.H. Dissemination barriers to Ross River virus in Aedes vigilax and the effects of larval nutrition on their expression. Med Vet Entomol 1999, 13, 431-438.	High diet
ae_vigilax	Townsville	RRV	B94/20	4.4	4.4	TCID50/mL	pledget	28	12	12	5	10	50	10		NT	NT			NT	NT		NT	Vero-CPE	NT	Jennings, C.D.; Kay, B.H. Dissemination barriers to Ross River virus in Aedes vigilax and the effects of larval nutrition on their expression. Med Vet Entomol 1999, 13, 431-438.	Low diet
ae_vigilax	Townsville	RRV	B94/20	4.4	4.4	TCID50/mL	pledget	28	12	12	4	10	40	10		NT	NT			NT	NT		NT	Vero-CPE	NT	Jennings, C.D.; Kay, B.H. Dissemination barriers to Ross River virus in Aedes vigilax and the effects of larval nutrition on their expression. Med Vet Entomol 1999, 13, 431-438.	Medium diet
ae_vigilax	Townsville	RRV	B94/20	4.4	4.4	TCID50/mL	pledget	28	12	12	4	10	40	10		NT	NT			NT	NT		NT	Vero-CPE	NT	Jennings, C.D.; Kay, B.H. Dissemination barriers to Ross River virus in Aedes vigilax and the effects of larval nutrition on their expression. Med Vet Entomol 1999, 13, 431-438.	High diet
ae_vigilax	Townsville	RRV	B94/20	6.3	6.3	TCID50/mL	pledget	28	12	12	7	10	70	10		NT	NT			NT	NT		NT	Vero-CPE	NT	Jennings, C.D.; Kay, B.H. Dissemination barriers to Ross River virus in Aedes vigilax and the effects of larval nutrition on their expression. Med Vet Entomol 1999, 13, 431-438.	Low diet
ae_vigilax	Townsville	RRV	B94/20	6.3	6.3	TCID50/mL	pledget	28	12	12	8	10	80	10		NT	NT			NT	NT		NT	Vero-CPE	NT	Jennings, C.D.; Kay, B.H. Dissemination barriers to Ross River virus in Aedes vigilax and the effects of larval nutrition on their expression. Med Vet Entomol 1999, 13, 431-438.	Medium diet
ae_vigilax	Townsville	RRV	B94/20	6.3	6.3	TCID50/mL	pledget	28	12	12	8	10	80	10		NT	NT			NT	NT		NT	Vero-CPE	NT	Jennings, C.D.; Kay, B.H. Dissemination barriers to Ross River virus in Aedes vigilax and the effects of larval nutrition on their expression. Med Vet Entomol 1999, 13, 431-438.	High diet
ae_vigilax	Townsville	RRV	B94/20	7.2	7.2	TCID50/mL	pledget	28	12	12	10	10	100	10		NT	NT			NT	NT		NT	Vero-CPE	NT	Jennings, C.D.; Kay, B.H. Dissemination barriers to Ross River virus in Aedes vigilax and the effects of larval nutrition on their expression. Med Vet Entomol 1999, 13, 431-438.	Low diet
ae_vigilax	Townsville	RRV	B94/20	7.2	7.2	TCID50/mL	pledget	28	12	12	10	10	100	10		NT	NT			NT	NT		NT	Vero-CPE	NT	Jennings, C.D.; Kay, B.H. Dissemination barriers to Ross River virus in Aedes vigilax and the effects of larval nutrition on their expression. Med Vet Entomol 1999, 13, 431-438.	Medium diet
ae_vigilax	Townsville	RRV	B94/20	7.2	7.2	TCID50/mL	pledget	28	12	12	10	10	100	10		NT	NT			NT	NT		NT	Vero-CPE	NT	Jennings, C.D.; Kay, B.H. Dissemination barriers to Ross River virus in Aedes vigilax and the effects of larval nutrition on their expression. Med Vet Entomol 1999, 13, 431-438.	High diet
cx_annulirostris	Brisbane	JEV	Gen 1 (TS00)	6.4	6.4	TCID50/mL	pledget	28	12	12	20	25	80	25	14	56	25	25	3	12	25	25	capillary tube	CC-EIA	qRT-PCR	Johnson, P.H.; Hall-Mendelin, S.; Whelan, P.I.; Frances, S.P.; Jansen, C.C.; Mackenzie, D.O.; Northill, J.A.; van den Hurk, A.F. Vector competence of Australian Culex gelidus Theobald (Diptera:Culicidae) for endemic and exotic arboviruses. Australian Journal of Entomology 2009, 48, 234-240.
cx_gelidus	Katherine	JEV	Gen 1 (TS00)	6.4	6.4	TCID50/mL	pledget	28	12	12	22	23	96	23	22	96	23	23	22	96	23	23	capillary tube	CC-EIA	qRT-PCR	Johnson, P.H.; Hall-Mendelin, S.; Whelan, P.I.; Frances, S.P.; Jansen, C.C.; Mackenzie, D.O.; Northill, J.A.; van den Hurk, A.F. Vector competence of Australian Culex gelidus Theobald (Diptera:Culicidae) for endemic and exotic arboviruses. Australian Journal of Entomology 2009, 48, 234-240.
ae_vigilax	Townsville	BFV	BH2193	7	7	TCID50/mL	pledget	28	11	11	15	25	60	25	12	48	25	25	11	44	25	25	capillary tube	CC-EIA	qRT-PCR	Johnson, P.H.; Hall-Mendelin, S.; Whelan, P.I.; Frances, S.P.; Jansen, C.C.; Mackenzie, D.O.; Northill, J.A.; van den Hurk, A.F. Vector competence of Australian Culex gelidus Theobald (Diptera:Culicidae) for endemic and exotic arboviruses. Australian Journal of Entomology 2009, 48, 234-240.
cx_gelidus	Katherine	BFV	BH2193	7	7	TCID50/mL	pledget	28	11	11	0	25	0	25	0	0	25	25	0	0	25	25	capillary tube	CC-EIA	qRT-PCR	Johnson, P.H.; Hall-Mendelin, S.; Whelan, P.I.; Frances, S.P.; Jansen, C.C.; Mackenzie, D.O.; Northill, J.A.; van den Hurk, A.F. Vector competence of Australian Culex gelidus Theobald (Diptera:Culicidae) for endemic and exotic arboviruses. Australian Journal of Entomology 2009, 48, 234-240.
cx_gelidus	Katherine	RRV	389A	6.6	6.6	TCID50/mL	pledget	28	11	11	18	25	72	25	6	24	25	25	6	24	25	25	Capillary tube	CC-EIA	CC-EIA	Johnson, P.H.; Hall-Mendelin, S.; Whelan, P.I.; Frances, S.P.; Jansen, C.C.; Mackenzie, D.O.; Northill, J.A.; van den Hurk, A.F. Vector competence of Australian Culex gelidus Theobald (Diptera:Culicidae) for endemic and exotic arboviruses. Australian Journal of Entomology 2009, 48, 234-240.
cx_gelidus	Katherine	RRV	389A	6.6	6.6	TCID50/mL	pledget	28	11	11	17	25	68	25	14	56	25	25	9	36	25	25	Capillary tube	CC-EIA	CC-EIA	Johnson, P.H.; Hall-Mendelin, S.; Whelan, P.I.; Frances, S.P.; Jansen, C.C.; Mackenzie, D.O.; Northill, J.A.; van den Hurk, A.F. Vector competence of Australian Culex gelidus Theobald (Diptera:Culicidae) for endemic and exotic arboviruses. Australian Journal of Entomology 2009, 48, 234-240.
cx_gelidus	Katherine	KUNV	2002-1412	7	7	TCID50	Pledget	28	12	12	19	20	95	20	19	95	20	20	18	95	19	19	Capillary tube	CC-EIA	TaqMan RT-PCR	Johnson, P.H.; Hall-Mendelin, S.; Whelan, P.I.; Frances, S.P.; Jansen, C.C.; Mackenzie, D.O.; Northill, J.A.; van den Hurk, A.F. Vector competence of Australian Culex gelidus Theobald (Diptera:Culicidae) for endemic and exotic arboviruses. Australian Journal of Entomology 2009, 48, 234-240.
cx_annulirostris	Brisbane	KUNV	2002-1412	7	7	TCID50	Pledget	28	12	12	20	20	100	20	20	100	20	20	19	95	20	20	Capillary tube	CC-EIA	TaqMan RT-PCR	Johnson, P.H.; Hall-Mendelin, S.; Whelan, P.I.; Frances, S.P.; Jansen, C.C.; Mackenzie, D.O.; Northill, J.A.; van den Hurk, A.F. Vector competence of Australian Culex gelidus Theobald (Diptera:Culicidae) for endemic and exotic arboviruses. Australian Journal of Entomology 2009, 48, 234-240.
cx_gelidus	Katherine	MVEV	2002-857	6.5	6.5	TCID50	Pledget	28	12	12	10	17	59	17	10	59	17	17	7	41	17	17	Capillary tube	CC-EIA	TaqMan RT-PCR	Johnson, P.H.; Hall-Mendelin, S.; Whelan, P.I.; Frances, S.P.; Jansen, C.C.; Mackenzie, D.O.; Northill, J.A.; van den Hurk, A.F. Vector competence of Australian Culex gelidus Theobald (Diptera:Culicidae) for endemic and exotic arboviruses. Australian Journal of Entomology 2009, 48, 234-240.
cx_annulirostris	Brisbane	MVEV	2002-857	6.5	6.5	TCID50	Pledget	28	12	12	8	20	40	20	6	30	20	20	1	5	20	20	Capillary tube	CC-EIA	TaqMan RT-PCR	Johnson, P.H.; Hall-Mendelin, S.; Whelan, P.I.; Frances, S.P.; Jansen, C.C.; Mackenzie, D.O.; Northill, J.A.; van den Hurk, A.F. Vector competence of Australian Culex gelidus Theobald (Diptera:Culicidae) for endemic and exotic arboviruses. Australian Journal of Entomology 2009, 48, 234-240.
ae_aegypti	Townsville	KUNV	Unspecified	8	8	PFU	Membrane	26	7	7			54	Unspecified		NT	NT			44	Unspecified		Capillary tube	Plaque assay	Plaque assay	Joubert, D.A.; O'Neill, S.L. Comparison of Stable and Transient Wolbachia Infection Models in Aedes aegypti to Block Dengue and West Nile Viruses. PLoS Negl Trop Dis 2017, 11, e0005275
ae_aegypti	Townsville	DENV_2	ET300:Timor-Leste	7	7	genome copies/mL	membrane	26	7	7			85	Unspecified		NT	NT			45	Unspecified		Capillary tube	qRT-PCR	qRT-PCR	Joubert, D.A.; O'Neill, S.L. Comparison of Stable and Transient Wolbachia Infection Models in Aedes aegypti to Block Dengue and West Nile Viruses. PLoS Negl Trop Dis 2017, 11, e0005275	Saliva expectorate injected into mosquitoes for amplification prior to qRT-PCR
ae_aegypti	Cairns	DENV_3	ET300:Timor-Leste	6.7	6.7	genome copies/mL	membrane	26	14	14	44	44	100	44		NT	NT			NT	NT		NT	qRT-PCR	NT	Joubert, D.A.; Walker, T.; Carrington, L.B.; De Bruyne, J.T.; Kien, D.H.; Hoang Nle, T.; Chau, N.V.; Iturbe-Ormaetxe, I.; Simmons, C.P.; O'Neill, S.L. Establishment of a Wolbachia Superinfection in Aedes aegypti Mosquitoes as a Potential Approach for Future Resistance Management. PLoS Pathog 2016, 12, e1005434,	Also examined 36 DENV infected patient blood samples. Not sure if they need to be included.
ae_vigilax	Brisbane	RRV	T48	4.5	4.5	LD50	pledget	28	10	10	0	30	0	30		NT	NT			NT	NT		NT	PSEK-CPE	NT	Kay, B. Three modes of transmission of Ross River virus by Aedes vigilax (Skuse). Australian Journal of Experimental Biology and Medical Science 1982, 60, 339-344.
ae_vigilax	Brisbane	RRV	T48	5.5	5.5	LD50	pledget	28	10	10	0	24	0	24		NT	NT			NT	NT		NT	PSEK-CPE	NT	Kay, B. Three modes of transmission of Ross River virus by Aedes vigilax (Skuse). Australian Journal of Experimental Biology and Medical Science 1982, 60, 339-344.
ae_vigilax	Brisbane	RRV	T48	6.5	6.5	LD50	pledget	28	10	10	5	30	17	30		NT	NT			NT	NT		NT	PSEK-CPE	NT	Kay, B. Three modes of transmission of Ross River virus by Aedes vigilax (Skuse). Australian Journal of Experimental Biology and Medical Science 1982, 60, 339-344.
ae_vigilax	Brisbane	RRV	T48	6.7	6.7	LD50	pledget	28	10	10	11	16	69	16		NT	NT			NT	NT		NT	PSEK-CPE	NT	Kay, B. Three modes of transmission of Ross River virus by Aedes vigilax (Skuse). Australian Journal of Experimental Biology and Medical Science 1982, 60, 339-344.
ae_vigilax	Brisbane	RRV	T48	7	7	LD50	pledget	28	10	10	5	6	83	6		NT	NT			NT	NT		NT	PSEK-CPE	NT	Kay, B. Three modes of transmission of Ross River virus by Aedes vigilax (Skuse). Australian Journal of Experimental Biology and Medical Science 1982, 60, 339-344.
ae_vigilax	Brisbane	RRV	T48	7.5	7.5	LD50	pledget	28	10	10	50	65	77	65		NT	NT			NT	NT		NT	PSEK-CPE	NT	Kay, B. Three modes of transmission of Ross River virus by Aedes vigilax (Skuse). Australian Journal of Experimental Biology and Medical Science 1982, 60, 339-344.
ae_vigilax	Brisbane	RRV	T48	7.5	7.5	LD50	pledget	28	4	4			NT	NT		NT	NT		1	8	12	12	suckling mouse	PSEK-CPE	symptoms-Ab	Kay, B. Three modes of transmission of Ross River virus by Aedes vigilax (Skuse). Australian Journal of Experimental Biology and Medical Science 1982, 60, 339-344.
ae_vigilax	Brisbane	RRV	T48	7.5	7.5	LD50	pledget	28	7	7			NT	NT		NT	NT		5	29	17	17	suckling mouse	PSEK-CPE	symptoms-Ab	Kay, B. Three modes of transmission of Ross River virus by Aedes vigilax (Skuse). Australian Journal of Experimental Biology and Medical Science 1982, 60, 339-344.
ae_vigilax	Brisbane	RRV	T48	7.5	7.5	LD50	pledget	28	10	10			NT	NT		NT	NT		8	57	14	14	suckling mouse	PSEK-CPE	symptoms-Ab	Kay, B. Three modes of transmission of Ross River virus by Aedes vigilax (Skuse). Australian Journal of Experimental Biology and Medical Science 1982, 60, 339-344.
ae_vigilax	Brisbane	RRV	T48	7.5	7.5	LD50	pledget	28	13	13			NT	NT		NT	NT		6	50	12	12	suckling mouse	PSEK-CPE	symptoms-Ab	Kay, B. Three modes of transmission of Ross River virus by Aedes vigilax (Skuse). Australian Journal of Experimental Biology and Medical Science 1982, 60, 339-344.
ae_vigilax	Brisbane	RRV	T48	8.6	8.6	LD50	pledget	28	10	10	22	26	85	26		NT	NT			NT	NT		NT	PSEK-CPE	NT	Kay, B. Three modes of transmission of Ross River virus by Aedes vigilax (Skuse). Australian Journal of Experimental Biology and Medical Science 1982, 60, 339-344.
ae_vigilax	Brisbane	RRV	T48	9	9	LD50	pledget	28	10	10	19	19	100	19		NT	NT			NT	NT		NT	PSEK-CPE	NT	Kay, B. Three modes of transmission of Ross River virus by Aedes vigilax (Skuse). Australian Journal of Experimental Biology and Medical Science 1982, 60, 339-344.
ae_aegypti	Townsville	RRV	T48	5.9	5.9	SMIC	membrane	27	4	4	9	9	100	9		NT	NT		11	69	16	16	suckling mouse	suckling mouse	symptoms-Ab	Kay, B.; Carley, J.; Fanning, I.; Filippich, C. Quantitative studies of the vector competence of Aedes aegypti, Culex annulirostris and other mosquitoes (Diptera: Culicidae) with Murray Valley encephalitis and other Queensland arboviruses. Journal of Medical Entomology 1979, 16, 59-66.
ae_aegypti	Townsville	KUNV	MRM16 (Pass 5)	4.7	4.7	SMLD50	Membrane	27	15	15	0	7	0	5 to 10		NT	NT		0	0	5 to 10	7	Suckling mouse	SMLD50	Symptoms	Kay, B.; Carley, J.; Fanning, I.; Filippich, C. Quantitative studies of the vector competence of Aedes aegypti, Culex annulirostris and other mosquitoes (Diptera: Culicidae) with Murray Valley encephalitis and other Queensland arboviruses. Journal of Medical Entomology 1979, 16, 59-66.
ae_aegypti	Townsville	KUNV	MRM16 (Pass 5)	5.2	5.2	SMLD50	Membrane	27	15	15	1	7	19	5 to 10		NT	NT		0	0	5 to 10	7	Suckling mouse	SMLD50	Symptoms	Kay, B.; Carley, J.; Fanning, I.; Filippich, C. Quantitative studies of the vector competence of Aedes aegypti, Culex annulirostris and other mosquitoes (Diptera: Culicidae) with Murray Valley encephalitis and other Queensland arboviruses. Journal of Medical Entomology 1979, 16, 59-66.
ae_aegypti	Townsville	KUNV	MRM16 (Pass 5)	6.5	6.5	SMLD50	Membrane	27	15	15	2	7	25	5 to 10		NT	NT		0	0	5 to 10	7	Suckling mouse	SMLD50	Symptoms	Kay, B.; Carley, J.; Fanning, I.; Filippich, C. Quantitative studies of the vector competence of Aedes aegypti, Culex annulirostris and other mosquitoes (Diptera: Culicidae) with Murray Valley encephalitis and other Queensland arboviruses. Journal of Medical Entomology 1979, 16, 59-66.
ae_aegypti	Townsville	KUNV	MRM16 (Pass 5)	8.2	8.2	SMLD50	Membrane	27	15	15	1	7	13	5 to 10		NT	NT		0	0	5 to 10	7	Suckling mouse	SMLD50	Symptoms	Kay, B.; Carley, J.; Fanning, I.; Filippich, C. Quantitative studies of the vector competence of Aedes aegypti, Culex annulirostris and other mosquitoes (Diptera: Culicidae) with Murray Valley encephalitis and other Queensland arboviruses. Journal of Medical Entomology 1979, 16, 59-66.
ae_aegypti	Townsville	KUNV	MRM16 (Pass 5)	9	9	SMLD50	Membrane	27	15	15	2	7	25	5 to 10		NT	NT		0	0	5 to 10	7	Suckling mouse	SMLD50	Symptoms	Kay, B.; Carley, J.; Fanning, I.; Filippich, C. Quantitative studies of the vector competence of Aedes aegypti, Culex annulirostris and other mosquitoes (Diptera: Culicidae) with Murray Valley encephalitis and other Queensland arboviruses. Journal of Medical Entomology 1979, 16, 59-66.
ae_aegypti	Townsville	KUNV	MRM16 (Pass 7)	6	6	SMLD50	Membrane	27	15	15	2	7	31	5 to 10		NT	NT		0	0	5 to 10	7	Suckling mouse	SMLD50	Symptoms	Kay, B.; Carley, J.; Fanning, I.; Filippich, C. Quantitative studies of the vector competence of Aedes aegypti, Culex annulirostris and other mosquitoes (Diptera: Culicidae) with Murray Valley encephalitis and other Queensland arboviruses. Journal of Medical Entomology 1979, 16, 59-66.
ae_aegypti	Townsville	KUNV	MRM16 (Pass 7)	7	7	SMLD50	Membrane	27	15	15	1	7	13	5 to 10		NT	NT		0	0	5 to 10	7	Suckling mouse	SMLD50	Symptoms	Kay, B.; Carley, J.; Fanning, I.; Filippich, C. Quantitative studies of the vector competence of Aedes aegypti, Culex annulirostris and other mosquitoes (Diptera: Culicidae) with Murray Valley encephalitis and other Queensland arboviruses. Journal of Medical Entomology 1979, 16, 59-66.
ae_aegypti	Townsville	KUNV	MRM16 (Pass 7)	8	8	SMLD50	Membrane	27	15	15	1	7	16	5 to 10		NT	NT		0	0	5 to 10	7	Suckling mouse	SMLD50	Symptoms	Kay, B.; Carley, J.; Fanning, I.; Filippich, C. Quantitative studies of the vector competence of Aedes aegypti, Culex annulirostris and other mosquitoes (Diptera: Culicidae) with Murray Valley encephalitis and other Queensland arboviruses. Journal of Medical Entomology 1979, 16, 59-66.
ae_aegypti	Townsville	KUNV	MRM16 (Pass 7)	9	9	SMLD50	Membrane	27	15	15	4	7	55	5 to 10		NT	NT		1	13	5 to 10	7	Suckling mouse	SMLD50	Symptoms	Kay, B.; Carley, J.; Fanning, I.; Filippich, C. Quantitative studies of the vector competence of Aedes aegypti, Culex annulirostris and other mosquitoes (Diptera: Culicidae) with Murray Valley encephalitis and other Queensland arboviruses. Journal of Medical Entomology 1979, 16, 59-66.
ae_aegypti	Townsville	KUNV	MRM16 (Pass 7)	9.2	9.2	SMLD50	Membrane	27	15	15	3	7	40	5 to 10		NT	NT		0	0	5 to 10	7	Suckling mouse	SMLD50	Symptoms	Kay, B.; Carley, J.; Fanning, I.; Filippich, C. Quantitative studies of the vector competence of Aedes aegypti, Culex annulirostris and other mosquitoes (Diptera: Culicidae) with Murray Valley encephalitis and other Queensland arboviruses. Journal of Medical Entomology 1979, 16, 59-66.
ae_aegypti	Townsville	MVEV	MRM66	4	4	SMLD50	Membrane	27	15	15	0	7	0	5 to 10		NT	NT		0	0	5 to 10	7	Suckling mouse	SMLD50	Symptoms	Kay, B.; Carley, J.; Fanning, I.; Filippich, C. Quantitative studies of the vector competence of Aedes aegypti, Culex annulirostris and other mosquitoes (Diptera: Culicidae) with Murray Valley encephalitis and other Queensland arboviruses. Journal of Medical Entomology 1979, 16, 59-66.
ae_aegypti	Townsville	MVEV	MRM66	5.7	5.7	SMLD50	Membrane	27	15	15	0	7	3	5 to 10		NT	NT		0	0	5 to 10	7	Suckling mouse	SMLD50	Symptoms	Kay, B.; Carley, J.; Fanning, I.; Filippich, C. Quantitative studies of the vector competence of Aedes aegypti, Culex annulirostris and other mosquitoes (Diptera: Culicidae) with Murray Valley encephalitis and other Queensland arboviruses. Journal of Medical Entomology 1979, 16, 59-66.
ae_aegypti	Townsville	MVEV	MRM66	6.2	6.2	SMLD50	Membrane	27	15	15	2	7	25	5 to 10		NT	NT		0	0	5 to 10	7	Suckling mouse	SMLD50	Symptoms	Kay, B.; Carley, J.; Fanning, I.; Filippich, C. Quantitative studies of the vector competence of Aedes aegypti, Culex annulirostris and other mosquitoes (Diptera: Culicidae) with Murray Valley encephalitis and other Queensland arboviruses. Journal of Medical Entomology 1979, 16, 59-66.
ae_aegypti	Townsville	MVEV	MRM66	6.5	6.5	SMLD50	Membrane	27	15	15	2	7	23	5 to 10		NT	NT		1	13	5 to 10	7	Suckling mouse	SMLD50	Symptoms	Kay, B.; Carley, J.; Fanning, I.; Filippich, C. Quantitative studies of the vector competence of Aedes aegypti, Culex annulirostris and other mosquitoes (Diptera: Culicidae) with Murray Valley encephalitis and other Queensland arboviruses. Journal of Medical Entomology 1979, 16, 59-66.
ae_aegypti	Townsville	MVEV	MRM66	7	7	SMLD50	Membrane	27	15	15	5	7	73	5 to 10		NT	NT		4	55	5 to 10	7	Suckling mouse	SMLD50	Symptoms	Kay, B.; Carley, J.; Fanning, I.; Filippich, C. Quantitative studies of the vector competence of Aedes aegypti, Culex annulirostris and other mosquitoes (Diptera: Culicidae) with Murray Valley encephalitis and other Queensland arboviruses. Journal of Medical Entomology 1979, 16, 59-66.
ae_aegypti	Townsville	MVEV	MRM66	8.7	8.7	SMLD50	Membrane	27	15	15	7	7	93	5 to 10		NT	NT		4	55	5 to 10	7	Suckling mouse	SMLD50	Symptoms	Kay, B.; Carley, J.; Fanning, I.; Filippich, C. Quantitative studies of the vector competence of Aedes aegypti, Culex annulirostris and other mosquitoes (Diptera: Culicidae) with Murray Valley encephalitis and other Queensland arboviruses. Journal of Medical Entomology 1979, 16, 59-66.
ae_aegypti	Townsville	MVEV	MRM66	9.4	9.4	SMLD50	Membrane	27	15	15	7	7	96	5 to 10		NT	NT		7	95	5 to 10	7	Suckling mouse	SMLD50	Symptoms	Kay, B.; Carley, J.; Fanning, I.; Filippich, C. Quantitative studies of the vector competence of Aedes aegypti, Culex annulirostris and other mosquitoes (Diptera: Culicidae) with Murray Valley encephalitis and other Queensland arboviruses. Journal of Medical Entomology 1979, 16, 59-66.
cx_annulirostris	Brisbane	MVEV	MRM66	6.8	6.8	SMLD50	Membrane	27	7	7	20	20	100	20		NT	NT			NT	NT		NT	SMLD50	NT	Kay, B.; Carley, J.; Fanning, I.; Filippich, C. Quantitative studies of the vector competence of Aedes aegypti, Culex annulirostris and other mosquitoes (Diptera: Culicidae) with Murray Valley encephalitis and other Queensland arboviruses. Journal of Medical Entomology 1979, 16, 59-66.
cx_annulirostris	Brisbane	MVEV	MRM66	5.8	5.8	SMLD50	Membrane	27	7	7	11	20	55	20		NT	NT			NT	NT		NT	SMLD50	NT	Kay, B.; Carley, J.; Fanning, I.; Filippich, C. Quantitative studies of the vector competence of Aedes aegypti, Culex annulirostris and other mosquitoes (Diptera: Culicidae) with Murray Valley encephalitis and other Queensland arboviruses. Journal of Medical Entomology 1979, 16, 59-66.
cx_annulirostris	Brisbane	MVEV	MRM66	5.5	5.5	SMLD50	Membrane	27	7	7	12	20	60	20		NT	NT			NT	NT		NT	SMLD50	NT	Kay, B.; Carley, J.; Fanning, I.; Filippich, C. Quantitative studies of the vector competence of Aedes aegypti, Culex annulirostris and other mosquitoes (Diptera: Culicidae) with Murray Valley encephalitis and other Queensland arboviruses. Journal of Medical Entomology 1979, 16, 59-66.
cx_annulirostris	Brisbane	MVEV	MRM66	4.8	4.8	SMLD50	Membrane	27	7	7	7	20	35	20		NT	NT			NT	NT		NT	SMLD50	NT	Kay, B.; Carley, J.; Fanning, I.; Filippich, C. Quantitative studies of the vector competence of Aedes aegypti, Culex annulirostris and other mosquitoes (Diptera: Culicidae) with Murray Valley encephalitis and other Queensland arboviruses. Journal of Medical Entomology 1979, 16, 59-66.
cx_annulirostris	Brisbane	MVEV	MRM66	7	7	SMLD50	Membrane	27	12	12	18	18	100	18		NT	NT		17	94	18	18	Chick	SMLD50	Viraemia/HAI	Kay, B.; Carley, J.; Fanning, I.; Filippich, C. Quantitative studies of the vector competence of Aedes aegypti, Culex annulirostris and other mosquitoes (Diptera: Culicidae) with Murray Valley encephalitis and other Queensland arboviruses. Journal of Medical Entomology 1979, 16, 59-66.
cx_annulirostris	Brisbane	MVEV	MRM66	7	7	SMLD50	Membrane	27	15	15	15	15	100	15		NT	NT		10	67	15	15	Chick	SMLD50	Viraemia/HAI	Kay, B.; Carley, J.; Fanning, I.; Filippich, C. Quantitative studies of the vector competence of Aedes aegypti, Culex annulirostris and other mosquitoes (Diptera: Culicidae) with Murray Valley encephalitis and other Queensland arboviruses. Journal of Medical Entomology 1979, 16, 59-66.
cx_annulirostris	Brisbane	MVEV	MRM66	7.5	7.5	SMLD50	Membrane	27	7	7	15	15	100	15		NT	NT		3	19	16	16	Chick	SMLD50	Viraemia/HAI	Kay, B.; Carley, J.; Fanning, I.; Filippich, C. Quantitative studies of the vector competence of Aedes aegypti, Culex annulirostris and other mosquitoes (Diptera: Culicidae) with Murray Valley encephalitis and other Queensland arboviruses. Journal of Medical Entomology 1979, 16, 59-66.
cx_annulirostris	Brisbane	MVEV	MRM66	7.5	7.5	SMLD50	Membrane	27	10	10	19	20	95	20		NT	NT		17	85	20	20	Chick	SMLD50	Viraemia/HAI	Kay, B.; Carley, J.; Fanning, I.; Filippich, C. Quantitative studies of the vector competence of Aedes aegypti, Culex annulirostris and other mosquitoes (Diptera: Culicidae) with Murray Valley encephalitis and other Queensland arboviruses. Journal of Medical Entomology 1979, 16, 59-66.
cx_annulirostris	Brisbane	MVEV	MRM66	8.5	8.5	SMLD50	Membrane	27	4	4	7	8	88	8		NT	NT		0	0	8	8	Chick	SMLD50	Viraemia/HAI	Kay, B.; Carley, J.; Fanning, I.; Filippich, C. Quantitative studies of the vector competence of Aedes aegypti, Culex annulirostris and other mosquitoes (Diptera: Culicidae) with Murray Valley encephalitis and other Queensland arboviruses. Journal of Medical Entomology 1979, 16, 59-66.
ma_uniformis	Brisbane	MVEV	MRM66	6.7	6.7	SMLD50	Membrane	27	15	15	5	8	63	8		NT	NT			NT	NT		NT	SMLD50	NT	Kay, B.; Carley, J.; Fanning, I.; Filippich, C. Quantitative studies of the vector competence of Aedes aegypti, Culex annulirostris and other mosquitoes (Diptera: Culicidae) with Murray Valley encephalitis and other Queensland arboviruses. Journal of Medical Entomology 1979, 16, 59-66.
ae_vigilax	Brisbane	MVEV	MRM66	6.8	6.8	SMLD50	Membrane	27	15	15	11	11	100	11		NT	NT		8	73	11	11	Chick	SMLD50	Viraemia/HAI	Kay, B.; Carley, J.; Fanning, I.; Filippich, C. Quantitative studies of the vector competence of Aedes aegypti, Culex annulirostris and other mosquitoes (Diptera: Culicidae) with Murray Valley encephalitis and other Queensland arboviruses. Journal of Medical Entomology 1979, 16, 59-66.
ae_lineatopennis	Brisbane	MVEV	MRM66	6.8	6.8	SMLD50	Membrane	27	15	15	6	6	100	6		NT	NT		3	50	6	6	Chick	SMLD50	Viraemia/HAI	Kay, B.; Carley, J.; Fanning, I.; Filippich, C. Quantitative studies of the vector competence of Aedes aegypti, Culex annulirostris and other mosquitoes (Diptera: Culicidae) with Murray Valley encephalitis and other Queensland arboviruses. Journal of Medical Entomology 1979, 16, 59-66.	Ae. vittiger not included only 1 tested,, although it was infected and transmitted!
cx_quinquefasciatus	Brisbane	MVEV	MRM66	7.7	7.7	SMLD50	Membrane	27	12-14	13	7	9	78	9		NT	NT		0	0	9	9	Chick	SMLD50	Viraemia/HAI	Kay, B.; Carley, J.; Fanning, I.; Filippich, C. Quantitative studies of the vector competence of Aedes aegypti, Culex annulirostris and other mosquitoes (Diptera: Culicidae) with Murray Valley encephalitis and other Queensland arboviruses. Journal of Medical Entomology 1979, 16, 59-66.
cx_quinquefasciatus	Brisbane	RRV	T48	6.2	6.2	LD50	pledget	28	10	10	0	44	0	44		NT	NT			NT	NT		NT	PSEK-CPE	NT	Kay, B.; Fanning, I.; Carley, J. Vector competence of Culex pipiens quinquefasciatus for Murray Valley encephalitis, Kunjin, and Ross River viruses from Australia. American Journal of Tropical Medicine and Hygiene 1982, 31, 844-848.
cx_quinquefasciatus	Brisbane	RRV	T48	7.2	7.2	LD50	pledget	28	10	10	0	32	0	32		NT	NT			NT	NT		NT	PSEK-CPE	NT	Kay, B.; Fanning, I.; Carley, J. Vector competence of Culex pipiens quinquefasciatus for Murray Valley encephalitis, Kunjin, and Ross River viruses from Australia. American Journal of Tropical Medicine and Hygiene 1982, 31, 844-848.
cx_quinquefasciatus	Brisbane	RRV	T48	8.1	8.1	LD50	pledget	28	10	10	0	5	0	5		NT	NT			NT	NT		NT	PSEK-CPE	NT	Kay, B.; Fanning, I.; Carley, J. Vector competence of Culex pipiens quinquefasciatus for Murray Valley encephalitis, Kunjin, and Ross River viruses from Australia. American Journal of Tropical Medicine and Hygiene 1982, 31, 844-848.
cx_quinquefasciatus	Darwin	RRV	T48	5.2	5.2	LD50	pledget	28	10	10	0	36	0	36		NT	NT			NT	NT		NT	PSEK-CPE	NT	Kay, B.; Fanning, I.; Carley, J. Vector competence of Culex pipiens quinquefasciatus for Murray Valley encephalitis, Kunjin, and Ross River viruses from Australia. American Journal of Tropical Medicine and Hygiene 1982, 31, 844-848.
cx_quinquefasciatus	Darwin	RRV	T48	6.2	6.2	LD50	pledget	28	10	10	0	30	0	30		NT	NT			NT	NT		NT	PSEK-CPE	NT	Kay, B.; Fanning, I.; Carley, J. Vector competence of Culex pipiens quinquefasciatus for Murray Valley encephalitis, Kunjin, and Ross River viruses from Australia. American Journal of Tropical Medicine and Hygiene 1982, 31, 844-848.
cx_quinquefasciatus	Darwin	RRV	T48	7.2	7.2	LD50	pledget	28	10	10	0	31	0	31		NT	NT			NT	NT		NT	PSEK-CPE	NT	Kay, B.; Fanning, I.; Carley, J. Vector competence of Culex pipiens quinquefasciatus for Murray Valley encephalitis, Kunjin, and Ross River viruses from Australia. American Journal of Tropical Medicine and Hygiene 1982, 31, 844-848.
cx_quinquefasciatus	Darwin	RRV	T48	8.1	8.1	LD50	pledget	28	10	10	4	11	36	11		NT	NT			NT	NT		NT	PSEK-CPE	NT	Kay, B.; Fanning, I.; Carley, J. Vector competence of Culex pipiens quinquefasciatus for Murray Valley encephalitis, Kunjin, and Ross River viruses from Australia. American Journal of Tropical Medicine and Hygiene 1982, 31, 844-848.
cx_quinquefasciatus	Kowanyama	RRV	T48	5.2	5.2	LD50	pledget	28	10	10	0	9	0	9		NT	NT			NT	NT		NT	PSEK-CPE	NT	Kay, B.; Fanning, I.; Carley, J. Vector competence of Culex pipiens quinquefasciatus for Murray Valley encephalitis, Kunjin, and Ross River viruses from Australia. American Journal of Tropical Medicine and Hygiene 1982, 31, 844-848.
cx_quinquefasciatus	Kowanyama	RRV	T48	6.2	6.2	LD50	pledget	28	10	10	0	31	0	31		NT	NT			NT	NT		NT	PSEK-CPE	NT	Kay, B.; Fanning, I.; Carley, J. Vector competence of Culex pipiens quinquefasciatus for Murray Valley encephalitis, Kunjin, and Ross River viruses from Australia. American Journal of Tropical Medicine and Hygiene 1982, 31, 844-848.
cx_quinquefasciatus	Kowanyama	RRV	T48	7.2	7.2	LD50	pledget	28	10	10	0	33	0	33		NT	NT			NT	NT		NT	PSEK-CPE	NT	Kay, B.; Fanning, I.; Carley, J. Vector competence of Culex pipiens quinquefasciatus for Murray Valley encephalitis, Kunjin, and Ross River viruses from Australia. American Journal of Tropical Medicine and Hygiene 1982, 31, 844-848.
cx_quinquefasciatus	Kowanyama	RRV	T48	8.1	8.1	LD50	pledget	28	10	10	1	1	100	1		NT	NT			NT	NT		NT	PSEK-CPE	NT	Kay, B.; Fanning, I.; Carley, J. Vector competence of Culex pipiens quinquefasciatus for Murray Valley encephalitis, Kunjin, and Ross River viruses from Australia. American Journal of Tropical Medicine and Hygiene 1982, 31, 844-848.
cx_quinquefasciatus	Cairns	RRV	T48	7.2	7.2	LD50	pledget	28	10	10	0	25	0	25		NT	NT			NT	NT		NT	PSEK-CPE	NT	Kay, B.; Fanning, I.; Carley, J. Vector competence of Culex pipiens quinquefasciatus for Murray Valley encephalitis, Kunjin, and Ross River viruses from Australia. American Journal of Tropical Medicine and Hygiene 1982, 31, 844-848.
cx_quinquefasciatus	Charleville	RRV	T48	6.2	6.2	LD50	pledget	28	10	10	2	17	12	17		NT	NT			NT	NT		NT	PSEK-CPE	NT	Kay, B.; Fanning, I.; Carley, J. Vector competence of Culex pipiens quinquefasciatus for Murray Valley encephalitis, Kunjin, and Ross River viruses from Australia. American Journal of Tropical Medicine and Hygiene 1982, 31, 844-848.
cx_quinquefasciatus	Charleville	RRV	T48	7.2	7.2	LD50	pledget	28	10	10	0	44	0	44		NT	NT			NT	NT		NT	PSEK-CPE	NT	Kay, B.; Fanning, I.; Carley, J. Vector competence of Culex pipiens quinquefasciatus for Murray Valley encephalitis, Kunjin, and Ross River viruses from Australia. American Journal of Tropical Medicine and Hygiene 1982, 31, 844-848.
cx_quinquefasciatus	Charleville	RRV	T48	8.1	8.1	LD50	pledget	28	10	10	1	5	20	5		NT	NT			NT	NT		NT	PSEK-CPE	NT	Kay, B.; Fanning, I.; Carley, J. Vector competence of Culex pipiens quinquefasciatus for Murray Valley encephalitis, Kunjin, and Ross River viruses from Australia. American Journal of Tropical Medicine and Hygiene 1982, 31, 844-848.
cx_quinquefasciatus	Mildura	RRV	T48	6.2	6.2	LD50	pledget	28	10	10	0	51	0	51		NT	NT			NT	NT		NT	PSEK-CPE	NT	Kay, B.; Fanning, I.; Carley, J. Vector competence of Culex pipiens quinquefasciatus for Murray Valley encephalitis, Kunjin, and Ross River viruses from Australia. American Journal of Tropical Medicine and Hygiene 1982, 31, 844-848.
cx_quinquefasciatus	Mildura	RRV	T48	7.2	7.2	LD50	pledget	28	10	10	2	61	3	61		NT	NT			NT	NT		NT	PSEK-CPE	NT	Kay, B.; Fanning, I.; Carley, J. Vector competence of Culex pipiens quinquefasciatus for Murray Valley encephalitis, Kunjin, and Ross River viruses from Australia. American Journal of Tropical Medicine and Hygiene 1982, 31, 844-848.
cx_quinquefasciatus	Mildura	RRV	T48	8.1	8.1	LD50	pledget	28	10	10	3	18	17	18		NT	NT			NT	NT		NT	PSEK-CPE	NT	Kay, B.; Fanning, I.; Carley, J. Vector competence of Culex pipiens quinquefasciatus for Murray Valley encephalitis, Kunjin, and Ross River viruses from Australia. American Journal of Tropical Medicine and Hygiene 1982, 31, 844-848.
cx_quinquefasciatus	Brisbane	KUNV	MRM151O	4	4	SMLD50	Membrane	28	10	10			0	Data not shown		NT	NT			NT	NT		NT	PSEK-CPE	NT	Kay, B.; Fanning, I.; Carley, J. Vector competence of Culex pipiens quinquefasciatus for Murray Valley encephalitis, Kunjin, and Ross River viruses from Australia. American Journal of Tropical Medicine and Hygiene 1982, 31, 844-848.
cx_quinquefasciatus	Brisbane	KUNV	MRM151O	5	5	SMLD50	Membrane	28	10	10			0	Data not shown		NT	NT			NT	NT		NT	PSEK-CPE	NT	Kay, B.; Fanning, I.; Carley, J. Vector competence of Culex pipiens quinquefasciatus for Murray Valley encephalitis, Kunjin, and Ross River viruses from Australia. American Journal of Tropical Medicine and Hygiene 1982, 31, 844-848.
cx_quinquefasciatus	Brisbane	KUNV	MRM151O	6	6	SMLD50	Membrane	28	10	10			0	Data not shown		NT	NT			NT	NT		NT	PSEK-CPE	NT	Kay, B.; Fanning, I.; Carley, J. Vector competence of Culex pipiens quinquefasciatus for Murray Valley encephalitis, Kunjin, and Ross River viruses from Australia. American Journal of Tropical Medicine and Hygiene 1982, 31, 844-848.
cx_quinquefasciatus	Brisbane	KUNV	MRM151O	6.5	6.5	SMLD50	Membrane	28	10	10			5	Data not shown		NT	NT			NT	NT		NT	PSEK-CPE	NT	Kay, B.; Fanning, I.; Carley, J. Vector competence of Culex pipiens quinquefasciatus for Murray Valley encephalitis, Kunjin, and Ross River viruses from Australia. American Journal of Tropical Medicine and Hygiene 1982, 31, 844-848.
cx_quinquefasciatus	Brisbane	KUNV	MRM151O	7	7	SMLD50	Membrane	28	10-22	16			0	Data not shown		NT	NT		0	0	7	7	Chick	PSEK-CPE	Viraemia/HAI	Kay, B.; Fanning, I.; Carley, J. Vector competence of Culex pipiens quinquefasciatus for Murray Valley encephalitis, Kunjin, and Ross River viruses from Australia. American Journal of Tropical Medicine and Hygiene 1982, 31, 844-848.
cx_quinquefasciatus	Darwin	KUNV	MRM151O	3	3	SMLD50	Membrane	28	10	10			0	Data not shown		NT	NT			NT	NT		NT	PSEK-CPE	NT	Kay, B.; Fanning, I.; Carley, J. Vector competence of Culex pipiens quinquefasciatus for Murray Valley encephalitis, Kunjin, and Ross River viruses from Australia. American Journal of Tropical Medicine and Hygiene 1982, 31, 844-848.
cx_quinquefasciatus	Darwin	KUNV	MRM151O	3.5	3.5	SMLD50	Membrane	28	10	10			0	Data not shown		NT	NT			NT	NT		NT	PSEK-CPE	NT	Kay, B.; Fanning, I.; Carley, J. Vector competence of Culex pipiens quinquefasciatus for Murray Valley encephalitis, Kunjin, and Ross River viruses from Australia. American Journal of Tropical Medicine and Hygiene 1982, 31, 844-848.
cx_quinquefasciatus	Darwin	KUNV	MRM151O	4	4	SMLD50	Membrane	28	10	10			0	Data not shown		NT	NT			NT	NT		NT	PSEK-CPE	NT	Kay, B.; Fanning, I.; Carley, J. Vector competence of Culex pipiens quinquefasciatus for Murray Valley encephalitis, Kunjin, and Ross River viruses from Australia. American Journal of Tropical Medicine and Hygiene 1982, 31, 844-848.
cx_quinquefasciatus	Darwin	KUNV	MRM151O	4.7	4.7	SMLD50	Membrane	28	10	10			0	Data not shown		NT	NT			NT	NT		NT	PSEK-CPE	NT	Kay, B.; Fanning, I.; Carley, J. Vector competence of Culex pipiens quinquefasciatus for Murray Valley encephalitis, Kunjin, and Ross River viruses from Australia. American Journal of Tropical Medicine and Hygiene 1982, 31, 844-848.
cx_quinquefasciatus	Darwin	KUNV	MRM151O	5	5	SMLD50	Membrane	28	10	10			0	Data not shown		NT	NT			NT	NT		NT	PSEK-CPE	NT	Kay, B.; Fanning, I.; Carley, J. Vector competence of Culex pipiens quinquefasciatus for Murray Valley encephalitis, Kunjin, and Ross River viruses from Australia. American Journal of Tropical Medicine and Hygiene 1982, 31, 844-848.
cx_quinquefasciatus	Darwin	KUNV	MRM151O	5.5	5.5	SMLD50	Membrane	28	10	10			0	Data not shown		NT	NT			NT	NT		NT	PSEK-CPE	NT	Kay, B.; Fanning, I.; Carley, J. Vector competence of Culex pipiens quinquefasciatus for Murray Valley encephalitis, Kunjin, and Ross River viruses from Australia. American Journal of Tropical Medicine and Hygiene 1982, 31, 844-848.
cx_quinquefasciatus	Darwin	KUNV	MRM151O	5.7	5.7	SMLD50	Membrane	28	10	10			0	Data not shown		NT	NT			NT	NT		NT	PSEK-CPE	NT	Kay, B.; Fanning, I.; Carley, J. Vector competence of Culex pipiens quinquefasciatus for Murray Valley encephalitis, Kunjin, and Ross River viruses from Australia. American Journal of Tropical Medicine and Hygiene 1982, 31, 844-848.
cx_quinquefasciatus	Darwin	KUNV	MRM151O	6	6	SMLD50	Membrane	28	10	10			0	Data not shown		NT	NT			NT	NT		NT	PSEK-CPE	NT	Kay, B.; Fanning, I.; Carley, J. Vector competence of Culex pipiens quinquefasciatus for Murray Valley encephalitis, Kunjin, and Ross River viruses from Australia. American Journal of Tropical Medicine and Hygiene 1982, 31, 844-848.
cx_quinquefasciatus	Darwin	KUNV	MRM151O	6.7	6.7	SMLD50	Membrane	28	10	10			0	Data not shown		NT	NT			NT	NT		NT	PSEK-CPE	NT	Kay, B.; Fanning, I.; Carley, J. Vector competence of Culex pipiens quinquefasciatus for Murray Valley encephalitis, Kunjin, and Ross River viruses from Australia. American Journal of Tropical Medicine and Hygiene 1982, 31, 844-848.
cx_quinquefasciatus	Darwin	KUNV	MRM151O	7	7	SMLD50	Membrane	28	10	10			0	Data not shown		NT	NT			NT	NT		NT	PSEK-CPE	NT	Kay, B.; Fanning, I.; Carley, J. Vector competence of Culex pipiens quinquefasciatus for Murray Valley encephalitis, Kunjin, and Ross River viruses from Australia. American Journal of Tropical Medicine and Hygiene 1982, 31, 844-848.
cx_quinquefasciatus	Darwin	KUNV	MRM151O	8	8	SMLD50	Membrane	28	10-22	16			0	Data not shown		NT	NT		0	0	28	28	Chick	PSEK-CPE	Viraemia/HAI	Kay, B.; Fanning, I.; Carley, J. Vector competence of Culex pipiens quinquefasciatus for Murray Valley encephalitis, Kunjin, and Ross River viruses from Australia. American Journal of Tropical Medicine and Hygiene 1982, 31, 844-848.
cx_quinquefasciatus	Kowanyama	KUNV	MRM151O	4	4	SMLD50	Membrane	28	10	10			0	Data not shown		NT	NT			NT	NT		NT	PSEK-CPE	NT	Kay, B.; Fanning, I.; Carley, J. Vector competence of Culex pipiens quinquefasciatus for Murray Valley encephalitis, Kunjin, and Ross River viruses from Australia. American Journal of Tropical Medicine and Hygiene 1982, 31, 844-848.
cx_quinquefasciatus	Kowanyama	KUNV	MRM151O	5	5	SMLD50	Membrane	28	10	10			0	Data not shown		NT	NT			NT	NT		NT	PSEK-CPE	NT	Kay, B.; Fanning, I.; Carley, J. Vector competence of Culex pipiens quinquefasciatus for Murray Valley encephalitis, Kunjin, and Ross River viruses from Australia. American Journal of Tropical Medicine and Hygiene 1982, 31, 844-848.
cx_quinquefasciatus	Kowanyama	KUNV	MRM151O	6	6	SMLD50	Membrane	28	10	10			5	Data not shown		NT	NT			NT	NT		NT	PSEK-CPE	NT	Kay, B.; Fanning, I.; Carley, J. Vector competence of Culex pipiens quinquefasciatus for Murray Valley encephalitis, Kunjin, and Ross River viruses from Australia. American Journal of Tropical Medicine and Hygiene 1982, 31, 844-848.
cx_quinquefasciatus	Kowanyama	KUNV	MRM151O	6.5	6.5	SMLD50	Membrane	28	110 to 22	16			10	Data not shown		NT	NT		0	0	6	6	Chick	PSEK-CPE	Viraemia/HAI	Kay, B.; Fanning, I.; Carley, J. Vector competence of Culex pipiens quinquefasciatus for Murray Valley encephalitis, Kunjin, and Ross River viruses from Australia. American Journal of Tropical Medicine and Hygiene 1982, 31, 844-848.
cx_quinquefasciatus	Mildura	KUNV	MRM151O	5	5	SMLD50	Membrane	28	10	10			0	Data not shown		NT	NT			NT	NT		NT	PSEK-CPE	NT	Kay, B.; Fanning, I.; Carley, J. Vector competence of Culex pipiens quinquefasciatus for Murray Valley encephalitis, Kunjin, and Ross River viruses from Australia. American Journal of Tropical Medicine and Hygiene 1982, 31, 844-848.
cx_quinquefasciatus	Mildura	KUNV	MRM151O	6	6	SMLD50	Membrane	28	10	10			5	Data not shown		NT	NT			NT	NT		NT	PSEK-CPE	NT	Kay, B.; Fanning, I.; Carley, J. Vector competence of Culex pipiens quinquefasciatus for Murray Valley encephalitis, Kunjin, and Ross River viruses from Australia. American Journal of Tropical Medicine and Hygiene 1982, 31, 844-848.
cx_quinquefasciatus	Mildura	KUNV	MRM151O	6.5	6.5	SMLD50	Membrane	28	120 to 22	16			20	Data not shown		NT	NT		0	0	10	10	Chick	PSEK-CPE	Viraemia/HAI	Kay, B.; Fanning, I.; Carley, J. Vector competence of Culex pipiens quinquefasciatus for Murray Valley encephalitis, Kunjin, and Ross River viruses from Australia. American Journal of Tropical Medicine and Hygiene 1982, 31, 844-848.
cx_quinquefasciatus	Charleville	KUNV	MRM151O	4	4	SMLD50	Membrane	28	10	10			0	Data not shown		NT	NT			NT	NT		NT	PSEK-CPE	NT	Kay, B.; Fanning, I.; Carley, J. Vector competence of Culex pipiens quinquefasciatus for Murray Valley encephalitis, Kunjin, and Ross River viruses from Australia. American Journal of Tropical Medicine and Hygiene 1982, 31, 844-848.
cx_quinquefasciatus	Charleville	KUNV	MRM151O	5	5	SMLD50	Membrane	28	10	10			0	Data not shown		NT	NT			NT	NT		NT	PSEK-CPE	NT	Kay, B.; Fanning, I.; Carley, J. Vector competence of Culex pipiens quinquefasciatus for Murray Valley encephalitis, Kunjin, and Ross River viruses from Australia. American Journal of Tropical Medicine and Hygiene 1982, 31, 844-848.
cx_quinquefasciatus	Charleville	KUNV	MRM151O	5.5	5.5	SMLD50	Membrane	28	10	10			10	Data not shown		NT	NT			NT	NT		NT	PSEK-CPE	NT	Kay, B.; Fanning, I.; Carley, J. Vector competence of Culex pipiens quinquefasciatus for Murray Valley encephalitis, Kunjin, and Ross River viruses from Australia. American Journal of Tropical Medicine and Hygiene 1982, 31, 844-848.
cx_quinquefasciatus	Charleville	KUNV	MRM151O	6.5	6.5	SMLD50	Membrane	28	10	10			5	Data not shown		NT	NT			NT	NT		NT	PSEK-CPE	NT	Kay, B.; Fanning, I.; Carley, J. Vector competence of Culex pipiens quinquefasciatus for Murray Valley encephalitis, Kunjin, and Ross River viruses from Australia. American Journal of Tropical Medicine and Hygiene 1982, 31, 844-848.
cx_quinquefasciatus	Charleville	KUNV	MRM151O	7	7	SMLD50	Membrane	28	10	10			0	Data not shown		NT	NT			NT	NT		NT	PSEK-CPE	NT	Kay, B.; Fanning, I.; Carley, J. Vector competence of Culex pipiens quinquefasciatus for Murray Valley encephalitis, Kunjin, and Ross River viruses from Australia. American Journal of Tropical Medicine and Hygiene 1982, 31, 844-848.
cx_quinquefasciatus	Hedland	KUNV	MRM151O	7	7	SMLD50	Membrane	28	10	10			0	Data not shown		NT	NT			NT	NT		NT	PSEK-CPE	NT	Kay, B.; Fanning, I.; Carley, J. Vector competence of Culex pipiens quinquefasciatus for Murray Valley encephalitis, Kunjin, and Ross River viruses from Australia. American Journal of Tropical Medicine and Hygiene 1982, 31, 844-848.
cx_quinquefasciatus	Hedland	KUNV	MRM151O	8	8	SMLD50	Membrane	28	10	10			0	Data not shown		NT	NT			NT	NT		NT	PSEK-CPE	NT	Kay, B.; Fanning, I.; Carley, J. Vector competence of Culex pipiens quinquefasciatus for Murray Valley encephalitis, Kunjin, and Ross River viruses from Australia. American Journal of Tropical Medicine and Hygiene 1982, 31, 844-848.
cx_quinquefasciatus	Brisbane	MVEV	F3/51	3.3	3.3	SMLD50	Membrane	28	10	10			0	Unspecified		NT	NT			NT	NT		NT	PSEK-CPE	NT	Kay, B.; Fanning, I.; Carley, J. Vector competence of Culex pipiens quinquefasciatus for Murray Valley encephalitis, Kunjin, and Ross River viruses from Australia. American Journal of Tropical Medicine and Hygiene 1982, 31, 844-848.
cx_quinquefasciatus	Brisbane	MVEV	F3/51	4.2	4.2	SMLD50	Membrane	28	10	10			7	Unspecified		NT	NT			NT	NT		NT	PSEK-CPE	NT	Kay, B.; Fanning, I.; Carley, J. Vector competence of Culex pipiens quinquefasciatus for Murray Valley encephalitis, Kunjin, and Ross River viruses from Australia. American Journal of Tropical Medicine and Hygiene 1982, 31, 844-848.
cx_quinquefasciatus	Brisbane	MVEV	F3/51	4.5	4.5	SMLD50	Membrane	28	10	10			0	Unspecified		NT	NT			NT	NT		NT	PSEK-CPE	NT	Kay, B.; Fanning, I.; Carley, J. Vector competence of Culex pipiens quinquefasciatus for Murray Valley encephalitis, Kunjin, and Ross River viruses from Australia. American Journal of Tropical Medicine and Hygiene 1982, 31, 844-848.
cx_quinquefasciatus	Brisbane	MVEV	F3/51	5	5	SMLD50	Membrane	28	10	10			10	Unspecified		NT	NT			NT	NT		NT	PSEK-CPE	NT	Kay, B.; Fanning, I.; Carley, J. Vector competence of Culex pipiens quinquefasciatus for Murray Valley encephalitis, Kunjin, and Ross River viruses from Australia. American Journal of Tropical Medicine and Hygiene 1982, 31, 844-848.
cx_quinquefasciatus	Brisbane	MVEV	F3/51	5.3	5.3	SMLD50	Membrane	28	10	10			0	Unspecified		NT	NT			NT	NT		NT	PSEK-CPE	NT	Kay, B.; Fanning, I.; Carley, J. Vector competence of Culex pipiens quinquefasciatus for Murray Valley encephalitis, Kunjin, and Ross River viruses from Australia. American Journal of Tropical Medicine and Hygiene 1982, 31, 844-848.
cx_quinquefasciatus	Brisbane	MVEV	F3/51	6	6	SMLD50	Membrane	28	10	10			0	Unspecified		NT	NT			NT	NT		NT	PSEK-CPE	NT	Kay, B.; Fanning, I.; Carley, J. Vector competence of Culex pipiens quinquefasciatus for Murray Valley encephalitis, Kunjin, and Ross River viruses from Australia. American Journal of Tropical Medicine and Hygiene 1982, 31, 844-848.
cx_quinquefasciatus	Brisbane	MVEV	F3/51	6.2	6.2	SMLD50	Membrane	28	10	10			10	Unspecified		NT	NT			NT	NT		NT	PSEK-CPE	NT	Kay, B.; Fanning, I.; Carley, J. Vector competence of Culex pipiens quinquefasciatus for Murray Valley encephalitis, Kunjin, and Ross River viruses from Australia. American Journal of Tropical Medicine and Hygiene 1982, 31, 844-848.
cx_quinquefasciatus	Brisbane	MVEV	F3/51	6.3	6.3	SMLD50	Membrane	28	10	10			40	Unspecified		NT	NT			NT	NT		NT	PSEK-CPE	NT	Kay, B.; Fanning, I.; Carley, J. Vector competence of Culex pipiens quinquefasciatus for Murray Valley encephalitis, Kunjin, and Ross River viruses from Australia. American Journal of Tropical Medicine and Hygiene 1982, 31, 844-848.
cx_quinquefasciatus	Brisbane	MVEV	F3/51	6.7	6.7	SMLD50	Membrane	28	10	10			0	Unspecified		NT	NT		0	0	29	29	Chick	PSEK-CPE	Viraemia/HAI	Kay, B.; Fanning, I.; Carley, J. Vector competence of Culex pipiens quinquefasciatus for Murray Valley encephalitis, Kunjin, and Ross River viruses from Australia. American Journal of Tropical Medicine and Hygiene 1982, 31, 844-848.
cx_quinquefasciatus	Darwin	MVEV	F3/51	4.1	4.1	SMLD50	Membrane	28	10	10			0	Unspecified		NT	NT			NT	NT		NT	PSEK-CPE	NT	Kay, B.; Fanning, I.; Carley, J. Vector competence of Culex pipiens quinquefasciatus for Murray Valley encephalitis, Kunjin, and Ross River viruses from Australia. American Journal of Tropical Medicine and Hygiene 1982, 31, 844-848.
cx_quinquefasciatus	Darwin	MVEV	F3/51	4.9	4.9	SMLD50	Membrane	28	10	10			10	Unspecified		NT	NT			NT	NT		NT	PSEK-CPE	NT	Kay, B.; Fanning, I.; Carley, J. Vector competence of Culex pipiens quinquefasciatus for Murray Valley encephalitis, Kunjin, and Ross River viruses from Australia. American Journal of Tropical Medicine and Hygiene 1982, 31, 844-848.
cx_quinquefasciatus	Darwin	MVEV	F3/51	5.5	5.5	SMLD50	Membrane	28	10	10			20	Unspecified		NT	NT			NT	NT		NT	PSEK-CPE	NT	Kay, B.; Fanning, I.; Carley, J. Vector competence of Culex pipiens quinquefasciatus for Murray Valley encephalitis, Kunjin, and Ross River viruses from Australia. American Journal of Tropical Medicine and Hygiene 1982, 31, 844-848.
cx_quinquefasciatus	Darwin	MVEV	F3/51	5.7	5.7	SMLD50	Membrane	28	10	10			12	Unspecified		NT	NT			NT	NT		NT	PSEK-CPE	NT	Kay, B.; Fanning, I.; Carley, J. Vector competence of Culex pipiens quinquefasciatus for Murray Valley encephalitis, Kunjin, and Ross River viruses from Australia. American Journal of Tropical Medicine and Hygiene 1982, 31, 844-848.
cx_quinquefasciatus	Darwin	MVEV	F3/51	5.9	5.9	SMLD50	Membrane	28	10	10			12	Unspecified		NT	NT			NT	NT		NT	PSEK-CPE	NT	Kay, B.; Fanning, I.; Carley, J. Vector competence of Culex pipiens quinquefasciatus for Murray Valley encephalitis, Kunjin, and Ross River viruses from Australia. American Journal of Tropical Medicine and Hygiene 1982, 31, 844-848.
cx_quinquefasciatus	Darwin	MVEV	F3/51	6	6	SMLD50	Membrane	28	10	10			37	Unspecified		NT	NT			NT	NT		NT	PSEK-CPE	NT	Kay, B.; Fanning, I.; Carley, J. Vector competence of Culex pipiens quinquefasciatus for Murray Valley encephalitis, Kunjin, and Ross River viruses from Australia. American Journal of Tropical Medicine and Hygiene 1982, 31, 844-848.
cx_quinquefasciatus	Darwin	MVEV	F3/51	6.8	6.8	SMLD50	Membrane	28	10	10			40	Unspecified		NT	NT		1	3	34	34	Chick	PSEK-CPE	Viraemia/HAI	Kay, B.; Fanning, I.; Carley, J. Vector competence of Culex pipiens quinquefasciatus for Murray Valley encephalitis, Kunjin, and Ross River viruses from Australia. American Journal of Tropical Medicine and Hygiene 1982, 31, 844-848.
cx_quinquefasciatus	Kowanyama	MVEV	F3/51	4.9	4.9	SMLD50	Membrane	28	10	10			0	Unspecified		NT	NT			NT	NT		NT	PSEK-CPE	NT	Kay, B.; Fanning, I.; Carley, J. Vector competence of Culex pipiens quinquefasciatus for Murray Valley encephalitis, Kunjin, and Ross River viruses from Australia. American Journal of Tropical Medicine and Hygiene 1982, 31, 844-848.
cx_quinquefasciatus	Kowanyama	MVEV	F3/51	5.3	5.3	SMLD50	Membrane	28	10	10			0	Unspecified		NT	NT			NT	NT		NT	PSEK-CPE	NT	Kay, B.; Fanning, I.; Carley, J. Vector competence of Culex pipiens quinquefasciatus for Murray Valley encephalitis, Kunjin, and Ross River viruses from Australia. American Journal of Tropical Medicine and Hygiene 1982, 31, 844-848.
cx_quinquefasciatus	Kowanyama	MVEV	F3/51	6	6	SMLD50	Membrane	28	10	10			10	Unspecified		NT	NT			NT	NT		NT	PSEK-CPE	NT	Kay, B.; Fanning, I.; Carley, J. Vector competence of Culex pipiens quinquefasciatus for Murray Valley encephalitis, Kunjin, and Ross River viruses from Australia. American Journal of Tropical Medicine and Hygiene 1982, 31, 844-848.
cx_quinquefasciatus	Kowanyama	MVEV	F3/51	6.3	6.3	SMLD50	Membrane	28	10	10			13	Unspecified		NT	NT			NT	NT		NT	PSEK-CPE	NT	Kay, B.; Fanning, I.; Carley, J. Vector competence of Culex pipiens quinquefasciatus for Murray Valley encephalitis, Kunjin, and Ross River viruses from Australia. American Journal of Tropical Medicine and Hygiene 1982, 31, 844-848.
cx_quinquefasciatus	Kowanyama	MVEV	F3/51	6.5	6.5	SMLD50	Membrane	28	10	10			28	Unspecified		NT	NT			NT	NT		NT	PSEK-CPE	NT	Kay, B.; Fanning, I.; Carley, J. Vector competence of Culex pipiens quinquefasciatus for Murray Valley encephalitis, Kunjin, and Ross River viruses from Australia. American Journal of Tropical Medicine and Hygiene 1982, 31, 844-848.
cx_quinquefasciatus	Kowanyama	MVEV	F3/51	7.3	7.3	SMLD50	Membrane	28	10	10			18	Unspecified		NT	NT		1	9	11	11	Chick	PSEK-CPE	Viraemia/HAI	Kay, B.; Fanning, I.; Carley, J. Vector competence of Culex pipiens quinquefasciatus for Murray Valley encephalitis, Kunjin, and Ross River viruses from Australia. American Journal of Tropical Medicine and Hygiene 1982, 31, 844-848.
cx_quinquefasciatus	Cairns	MVEV	F3/51	3.3	3.3	SMLD50	Membrane	28	10	10			8	Unspecified		NT	NT			NT	NT		NT	PSEK-CPE	NT	Kay, B.; Fanning, I.; Carley, J. Vector competence of Culex pipiens quinquefasciatus for Murray Valley encephalitis, Kunjin, and Ross River viruses from Australia. American Journal of Tropical Medicine and Hygiene 1982, 31, 844-848.
cx_quinquefasciatus	Cairns	MVEV	F3/51	4.1	4.1	SMLD50	Membrane	28	10	10			10	Unspecified		NT	NT			NT	NT		NT	PSEK-CPE	NT	Kay, B.; Fanning, I.; Carley, J. Vector competence of Culex pipiens quinquefasciatus for Murray Valley encephalitis, Kunjin, and Ross River viruses from Australia. American Journal of Tropical Medicine and Hygiene 1982, 31, 844-848.
cx_quinquefasciatus	Cairns	MVEV	F3/51	5.1	5.1	SMLD50	Membrane	28	10	10			6	Unspecified		NT	NT			NT	NT		NT	PSEK-CPE	NT	Kay, B.; Fanning, I.; Carley, J. Vector competence of Culex pipiens quinquefasciatus for Murray Valley encephalitis, Kunjin, and Ross River viruses from Australia. American Journal of Tropical Medicine and Hygiene 1982, 31, 844-848.
cx_quinquefasciatus	Cairns	MVEV	F3/51	6.1	6.1	SMLD50	Membrane	28	10	10			13	Unspecified		NT	NT			NT	NT		NT	PSEK-CPE	NT	Kay, B.; Fanning, I.; Carley, J. Vector competence of Culex pipiens quinquefasciatus for Murray Valley encephalitis, Kunjin, and Ross River viruses from Australia. American Journal of Tropical Medicine and Hygiene 1982, 31, 844-848.
cx_quinquefasciatus	Cairns	MVEV	F3/51	7	7	SMLD50	Membrane	28	10	10			13	Unspecified		NT	NT		0	0	24	24	Chick	PSEK-CPE	Viraemia/HAI	Kay, B.; Fanning, I.; Carley, J. Vector competence of Culex pipiens quinquefasciatus for Murray Valley encephalitis, Kunjin, and Ross River viruses from Australia. American Journal of Tropical Medicine and Hygiene 1982, 31, 844-848.
cx_quinquefasciatus	Charleville	MVEV	F3/51	4	4	SMLD50	Membrane	28	10	10			9	Unspecified		NT	NT			NT	NT		NT	PSEK-CPE	NT	Kay, B.; Fanning, I.; Carley, J. Vector competence of Culex pipiens quinquefasciatus for Murray Valley encephalitis, Kunjin, and Ross River viruses from Australia. American Journal of Tropical Medicine and Hygiene 1982, 31, 844-848.
cx_quinquefasciatus	Charleville	MVEV	F3/51	5	5	SMLD50	Membrane	28	10	10			38	Unspecified		NT	NT			NT	NT		NT	PSEK-CPE	NT	Kay, B.; Fanning, I.; Carley, J. Vector competence of Culex pipiens quinquefasciatus for Murray Valley encephalitis, Kunjin, and Ross River viruses from Australia. American Journal of Tropical Medicine and Hygiene 1982, 31, 844-848.
cx_quinquefasciatus	Charleville	MVEV	F3/51	5.5	5.5	SMLD50	Membrane	28	10	10			25	Unspecified		NT	NT			NT	NT		NT	PSEK-CPE	NT	Kay, B.; Fanning, I.; Carley, J. Vector competence of Culex pipiens quinquefasciatus for Murray Valley encephalitis, Kunjin, and Ross River viruses from Australia. American Journal of Tropical Medicine and Hygiene 1982, 31, 844-848.
cx_quinquefasciatus	Charleville	MVEV	F3/51	6.2	6.2	SMLD50	Membrane	28	10	10			15	Unspecified		NT	NT			NT	NT		NT	PSEK-CPE	NT	Kay, B.; Fanning, I.; Carley, J. Vector competence of Culex pipiens quinquefasciatus for Murray Valley encephalitis, Kunjin, and Ross River viruses from Australia. American Journal of Tropical Medicine and Hygiene 1982, 31, 844-848.
cx_quinquefasciatus	Charleville	MVEV	F3/51	7.9	7.9	SMLD50	Membrane	28	10	10			10	Unspecified		NT	NT			NT	NT		NT	PSEK-CPE	NT	Kay, B.; Fanning, I.; Carley, J. Vector competence of Culex pipiens quinquefasciatus for Murray Valley encephalitis, Kunjin, and Ross River viruses from Australia. American Journal of Tropical Medicine and Hygiene 1982, 31, 844-848.
cx_quinquefasciatus	Charleville	MVEV	F3/51	9.5	9.5	SMLD50	Membrane	28	10	10			75	Unspecified		NT	NT		0	0	33	33	Chick	PSEK-CPE	Viraemia/HAI	Kay, B.; Fanning, I.; Carley, J. Vector competence of Culex pipiens quinquefasciatus for Murray Valley encephalitis, Kunjin, and Ross River viruses from Australia. American Journal of Tropical Medicine and Hygiene 1982, 31, 844-848.
cx_quinquefasciatus	Port Hedland	MVEV	F3/51	4.8	4.8	SMLD50	Membrane	28	10	10			5	Unspecified		NT	NT			NT	NT		NT	PSEK-CPE	NT	Kay, B.; Fanning, I.; Carley, J. Vector competence of Culex pipiens quinquefasciatus for Murray Valley encephalitis, Kunjin, and Ross River viruses from Australia. American Journal of Tropical Medicine and Hygiene 1982, 31, 844-848.
cx_quinquefasciatus	Port Hedland	MVEV	F3/51	5.8	5.8	SMLD50	Membrane	28	10	10			6	Unspecified		NT	NT			NT	NT		NT	PSEK-CPE	NT	Kay, B.; Fanning, I.; Carley, J. Vector competence of Culex pipiens quinquefasciatus for Murray Valley encephalitis, Kunjin, and Ross River viruses from Australia. American Journal of Tropical Medicine and Hygiene 1982, 31, 844-848.
cx_quinquefasciatus	Port Hedland	MVEV	F3/51	6.8	6.8	SMLD50	Membrane	28	10	10			10	Unspecified		NT	NT			NT	NT		NT	PSEK-CPE	NT	Kay, B.; Fanning, I.; Carley, J. Vector competence of Culex pipiens quinquefasciatus for Murray Valley encephalitis, Kunjin, and Ross River viruses from Australia. American Journal of Tropical Medicine and Hygiene 1982, 31, 844-848.
cx_quinquefasciatus	Port Hedland	MVEV	F3/51	8	8	SMLD50	Membrane	28	10	10			27	Unspecified		NT	NT			NT	NT		NT	PSEK-CPE	NT	Kay, B.; Fanning, I.; Carley, J. Vector competence of Culex pipiens quinquefasciatus for Murray Valley encephalitis, Kunjin, and Ross River viruses from Australia. American Journal of Tropical Medicine and Hygiene 1982, 31, 844-848.
cx_quinquefasciatus	Port Hedland	MVEV	F3/51	9.5	9.5	SMLD50	Membrane	28	10	10			47	Unspecified		NT	NT		0	0	1	1	Chick	PSEK-CPE	Viraemia/HAI	Kay, B.; Fanning, I.; Carley, J. Vector competence of Culex pipiens quinquefasciatus for Murray Valley encephalitis, Kunjin, and Ross River viruses from Australia. American Journal of Tropical Medicine and Hygiene 1982, 31, 844-848.	Note only one mosquito tested for transmission
cx_quinquefasciatus	Mildura	MVEV	F3/51	5.2	5.2	SMLD50	Membrane	28	10	10			5	Unspecified		NT	NT			NT	NT		NT	PSEK-CPE	NT	Kay, B.; Fanning, I.; Carley, J. Vector competence of Culex pipiens quinquefasciatus for Murray Valley encephalitis, Kunjin, and Ross River viruses from Australia. American Journal of Tropical Medicine and Hygiene 1982, 31, 844-848.
cx_quinquefasciatus	Mildura	MVEV	F3/51	5.2	5.2	SMLD50	Membrane	28	10	10			10	Unspecified		NT	NT			NT	NT		NT	PSEK-CPE	NT	Kay, B.; Fanning, I.; Carley, J. Vector competence of Culex pipiens quinquefasciatus for Murray Valley encephalitis, Kunjin, and Ross River viruses from Australia. American Journal of Tropical Medicine and Hygiene 1982, 31, 844-848.
cx_quinquefasciatus	Mildura	MVEV	F3/51	5.6	5.6	SMLD50	Membrane	28	10	10			14	Unspecified		NT	NT			NT	NT		NT	PSEK-CPE	NT	Kay, B.; Fanning, I.; Carley, J. Vector competence of Culex pipiens quinquefasciatus for Murray Valley encephalitis, Kunjin, and Ross River viruses from Australia. American Journal of Tropical Medicine and Hygiene 1982, 31, 844-848.
cx_quinquefasciatus	Mildura	MVEV	F3/51	5.8	5.8	SMLD50	Membrane	28	10	10			0	Unspecified		NT	NT			NT	NT		NT	PSEK-CPE	NT	Kay, B.; Fanning, I.; Carley, J. Vector competence of Culex pipiens quinquefasciatus for Murray Valley encephalitis, Kunjin, and Ross River viruses from Australia. American Journal of Tropical Medicine and Hygiene 1982, 31, 844-848.
cx_quinquefasciatus	Mildura	MVEV	F3/51	5.9	5.9	SMLD50	Membrane	28	10	10			7	Unspecified		NT	NT			NT	NT		NT	PSEK-CPE	NT	Kay, B.; Fanning, I.; Carley, J. Vector competence of Culex pipiens quinquefasciatus for Murray Valley encephalitis, Kunjin, and Ross River viruses from Australia. American Journal of Tropical Medicine and Hygiene 1982, 31, 844-848.
cx_quinquefasciatus	Mildura	MVEV	F3/51	6.4	6.4	SMLD50	Membrane	28	10	10			18	Unspecified		NT	NT		0	0	29	29	Chick	PSEK-CPE	Viraemia/HAI	Kay, B.; Fanning, I.; Carley, J. Vector competence of Culex pipiens quinquefasciatus for Murray Valley encephalitis, Kunjin, and Ross River viruses from Australia. American Journal of Tropical Medicine and Hygiene 1982, 31, 844-848.
ae_aegypti	Townsville	KUNV	MRM16	6.9	6.9	SMLD50	Unknown	Unknown	14	14			NT	NT		NT	NT		0	0	12	12	Suckling mouse	NT	Symptoms	Kay, B.H.; Carley, J.G.; Barrow, G.J.; Walker, P.J.; F anning, I.D. Experimental inoculation of arthropods; The Queensland Institute of Medical Research 27th Annual Report; The Queensland Institute of Medical Research, Brisbane, 1972; pp 8-9.
ae_aegypti	Townsville	KUNV	MRM16	5.9	5.9	SMLD50	Unknown	Unknown	14	14			NT	NT		NT	NT		0	0	8	8	Suckling mouse	NT	Symptoms	Kay, B.H.; Carley, J.G.; Barrow, G.J.; Walker, P.J.; F anning, I.D. Experimental inoculation of arthropods; The Queensland Institute of Medical Research 27th Annual Report; The Queensland Institute of Medical Research, Brisbane, 1972; pp 8-9.
ae_aegypti	Townsville	KUNV	MRM16	4.9	4.9	SMLD50	Unknown	Unknown	14	14			NT	NT		NT	NT		0	0	7	7	Suckling mouse	NT	Symptoms	Kay, B.H.; Carley, J.G.; Barrow, G.J.; Walker, P.J.; F anning, I.D. Experimental inoculation of arthropods; The Queensland Institute of Medical Research 27th Annual Report; The Queensland Institute of Medical Research, Brisbane, 1972; pp 8-9.
ae_aegypti	Townsville	KUNV	MRM16	3.9	3.9	SMLD50	Unknown	Unknown	14	14			NT	NT		NT	NT		0	0	7	7	Suckling mouse	NT	Symptoms	Kay, B.H.; Carley, J.G.; Barrow, G.J.; Walker, P.J.; F anning, I.D. Experimental inoculation of arthropods; The Queensland Institute of Medical Research 27th Annual Report; The Queensland Institute of Medical Research, Brisbane, 1972; pp 8-9.
ae_aegypti	Townsville	KUNV	MRM16	10	10	SMLD50	Unknown	Unknown	15	15	16	40	40	40		NT	NT		0	0	21	21	Suckling mouse	NT	Symptoms	Kay, B.H.; Carley, J.G.; Fanning, I.D.; Barrow, G.J. Epidemiological Studies of Arboviruses. Experimental virus studies; The Queensland Institute of Medical Research 29th Annual Report; The Queensland Institute of Medical Research, Brisbane, 1974; pp 13-14.
ae_aegypti	Townsville	KUNV	MRM16	10	10	SMLD50	Unknown	Unknown	20	20			NT	NT		NT	NT		4	31	13	13	Suckling mouse	NT	Symptoms	Kay, B.H.; Carley, J.G.; Fanning, I.D.; Barrow, G.J. Epidemiological Studies of Arboviruses. Experimental virus studies; The Queensland Institute of Medical Research 29th Annual Report; The Queensland Institute of Medical Research, Brisbane, 1974; pp 13-14.
ae_aegypti	Townsville	KUNV	MRM16	10	10	SMLD50	Unknown	Unknown	25	25			NT	NT		NT	NT		6	38	16	16	Suckling mouse	NT	Symptoms	Kay, B.H.; Carley, J.G.; Fanning, I.D.; Barrow, G.J. Epidemiological Studies of Arboviruses. Experimental virus studies; The Queensland Institute of Medical Research 29th Annual Report; The Queensland Institute of Medical Research, Brisbane, 1974; pp 13-14.
ae_aegypti	Townsville	KUNV	MRM16	9	9	SMLD50	Unknown	Unknown	15	15	36	55	65	55		NT	NT		2	12	17	17	Suckling mouse	NT	Symptoms	Kay, B.H.; Carley, J.G.; Fanning, I.D.; Barrow, G.J. Epidemiological Studies of Arboviruses. Experimental virus studies; The Queensland Institute of Medical Research 29th Annual Report; The Queensland Institute of Medical Research, Brisbane, 1974; pp 13-14.
ae_aegypti	Townsville	KUNV	MRM16	9	9	SMLD50	Unknown	Unknown	20	20			NT	NT		NT	NT		4	29	14	14	Suckling mouse	NT	Symptoms	Kay, B.H.; Carley, J.G.; Fanning, I.D.; Barrow, G.J. Epidemiological Studies of Arboviruses. Experimental virus studies; The Queensland Institute of Medical Research 29th Annual Report; The Queensland Institute of Medical Research, Brisbane, 1974; pp 13-14.
ae_aegypti	Townsville	KUNV	MRM16	8	8	SMLD50	Unknown	Unknown	15	15	6	35	17	35		NT	NT			NT	NT		Suckling mouse	NT	Symptoms	Kay, B.H.; Carley, J.G.; Fanning, I.D.; Barrow, G.J. Epidemiological Studies of Arboviruses. Experimental virus studies; The Queensland Institute of Medical Research 29th Annual Report; The Queensland Institute of Medical Research, Brisbane, 1974; pp 13-14.
ae_aegypti	Townsville	KUNV	MRM16	7	7	SMLD50	Unknown	Unknown	15	15	3	30	10	30		NT	NT			NT	NT		Suckling mouse	NT	Symptoms	Kay, B.H.; Carley, J.G.; Fanning, I.D.; Barrow, G.J. Epidemiological Studies of Arboviruses. Experimental virus studies; The Queensland Institute of Medical Research 29th Annual Report; The Queensland Institute of Medical Research, Brisbane, 1974; pp 13-14.
ae_aegypti	Townsville	KUNV	MRM16	6	6	SMLD50	Unknown	Unknown	15	15	12	35	34	35		NT	NT			NT	NT		Suckling mouse	NT	Symptoms	Kay, B.H.; Carley, J.G.; Fanning, I.D.; Barrow, G.J. Epidemiological Studies of Arboviruses. Experimental virus studies; The Queensland Institute of Medical Research 29th Annual Report; The Queensland Institute of Medical Research, Brisbane, 1974; pp 13-14.
ae_aegypti	Townsville	KUNV	MRM16	9	9	SMLD50	Unknown	Unknown	15	15	2	9	22	9		NT	NT		0	0	7	7	Suckling mouse	NT	Symptoms	Kay, B.H.; Carley, J.G.; Fanning, I.D.; Barrow, G.J.; Sandford, N.L. Experimental virus studies; The Queensland Institute of Medical Research 28th Annual Report; The Queensland Institute of Medical Research, Brisbane, 1973; pp 14-15.
ae_aegypti	Townsville	KUNV	MRM16	8	8	SMLD50	Unknown	Unknown	15	15	2	18	11	18		NT	NT		0	0	11	11	Suckling mouse	NT	Symptoms	Kay, B.H.; Carley, J.G.; Fanning, I.D.; Barrow, G.J.; Sandford, N.L. Experimental virus studies; The Queensland Institute of Medical Research 28th Annual Report; The Queensland Institute of Medical Research, Brisbane, 1973; pp 14-15.
ae_aegypti	Townsville	KUNV	MRM16	7	7	SMLD50	Unknown	Unknown	15	15	4	16	25	16		NT	NT		0	0	18	18	Suckling mouse	NT	Symptoms	Kay, B.H.; Carley, J.G.; Fanning, I.D.; Barrow, G.J.; Sandford, N.L. Experimental virus studies; The Queensland Institute of Medical Research 28th Annual Report; The Queensland Institute of Medical Research, Brisbane, 1973; pp 14-15.
ae_aegypti	Townsville	KUNV	MRM16	6	6	SMLD50	Unknown	Unknown	15	15	2	10	20	10		NT	NT		0	0	15	15	Suckling mouse	NT	Symptoms	Kay, B.H.; Carley, J.G.; Fanning, I.D.; Barrow, G.J.; Sandford, N.L. Experimental virus studies; The Queensland Institute of Medical Research 28th Annual Report; The Queensland Institute of Medical Research, Brisbane, 1973; pp 14-15.
ae_aegypti	Townsville	KUNV	MRM16	5	5	SMLD50	Unknown	Unknown	15	15	0	10	0	10		NT	NT		0	0	27	27	Suckling mouse	NT	Symptoms	Kay, B.H.; Carley, J.G.; Fanning, I.D.; Barrow, G.J.; Sandford, N.L. Experimental virus studies; The Queensland Institute of Medical Research 28th Annual Report; The Queensland Institute of Medical Research, Brisbane, 1973; pp 14-15.
ae_aegypti	Townsville	MVEV	MRM66	8.2	8.2	SMLD51	Membrane	Unspecified	15	15	22	23	96	23		NT	NT		6	55	11	11	Suckling mouse	SMLD51	Symptoms	Kay, B.H.; Carley, J.G.; Fanning, I.D.; Barrow, G.J.; Sandford, N.L. Experimental virus studies; The Queensland Institute of Medical Research 28th Annual Report; The Queensland Institute of Medical Research, Brisbane, 1973; pp 14-15.
ae_aegypti	Townsville	MVEV	MRM66	7.2	7.2	SMLD52	Membrane	Unspecified	15	15	21	30	70	30		NT	NT		10	56	18	18	Suckling mouse	SMLD52	Symptoms	Kay, B.H.; Carley, J.G.; Fanning, I.D.; Barrow, G.J.; Sandford, N.L. Experimental virus studies; The Queensland Institute of Medical Research 28th Annual Report; The Queensland Institute of Medical Research, Brisbane, 1973; pp 14-15.
ae_aegypti	Townsville	MVEV	MRM66	6.2	6.2	SMLD53	Membrane	Unspecified	15	15	10	45	22	45		NT	NT		3	14	22	22	Suckling mouse	SMLD53	Symptoms	Kay, B.H.; Carley, J.G.; Fanning, I.D.; Barrow, G.J.; Sandford, N.L. Experimental virus studies; The Queensland Institute of Medical Research 28th Annual Report; The Queensland Institute of Medical Research, Brisbane, 1973; pp 14-15.
ae_aegypti	Townsville	MVEV	MRM66	5.2	5.2	SMLD54	Membrane	Unspecified	15	15	3	13	23	13		NT	NT		0	0	10	10	Suckling mouse	SMLD54	Symptoms	Kay, B.H.; Carley, J.G.; Fanning, I.D.; Barrow, G.J.; Sandford, N.L. Experimental virus studies; The Queensland Institute of Medical Research 28th Annual Report; The Queensland Institute of Medical Research, Brisbane, 1973; pp 14-15.
cx_annulirostris	Brisbane	DENV_2	D1070:	5	5	SMLD50	Membrane	25	15	15	0	14	0	14		NT	NT			NT	NT		NT	SMLD50	NT	Kay, B.H.; Carley, J.G.; Filippich, C. The multiplication of Queensland and New Guinean arboviruses in Culex annulirostris Skuse and Aedes vigilax (Skuse) (Diptera: Culicidae). Journal of Medical Entomology 1975, 12, 279-283.
cx_annulirostris	Brisbane	KUNV	MRM5109	6.8	6.8	SMLD50	Membrane or pledget	28	10	10			Data not shown	Data not shown		NT	NT		1	14	7	7	Chick	PSEK-CPE	HAI	Kay, B.H.; Fanning, I.D.; Carley, J.G. The vector competence of Australian Culex annulirostris with Murray Valley encephalitis and Kunjin viruses. Australian Journal of Experimental Biology and Medical Science 1984, 62, 641-650.
cx_annulirostris	Brisbane	KUNV	MRM5109	6.8	6.8	SMLD50	Membrane or pledget	28	12	12			Data not shown	Data not shown		NT	NT		5	28	18	18	Chick	PSEK-CPE	HAI	Kay, B.H.; Fanning, I.D.; Carley, J.G. The vector competence of Australian Culex annulirostris with Murray Valley encephalitis and Kunjin viruses. Australian Journal of Experimental Biology and Medical Science 1984, 62, 641-650.
cx_annulirostris	Townsville	KUNV	MRM5109	6.8	6.8	SMLD50	Membrane or pledget	28	10	10			Data not shown	Data not shown		NT	NT		5	29	17	17	Chick	PSEK-CPE	HAI	Kay, B.H.; Fanning, I.D.; Carley, J.G. The vector competence of Australian Culex annulirostris with Murray Valley encephalitis and Kunjin viruses. Australian Journal of Experimental Biology and Medical Science 1984, 62, 641-650.	Removed Tom Price data because it was 2 mosquitoes
cx_annulirostris	Cairns	KUNV	MRM5109	6.8	6.8	SMLD50	Membrane or pledget	28	10	10			Data not shown	Data not shown		NT	NT		16	52	31	31	Chick	PSEK-CPE	HAI	Kay, B.H.; Fanning, I.D.; Carley, J.G. The vector competence of Australian Culex annulirostris with Murray Valley encephalitis and Kunjin viruses. Australian Journal of Experimental Biology and Medical Science 1984, 62, 641-650.
cx_annulirostris	Charleville	KUNV	MRM5109	6.8	6.8	SMLD50	Membrane or pledget	28	10	10			Data not shown	Data not shown		NT	NT		6	27	22	22	Chick	PSEK-CPE	HAI	Kay, B.H.; Fanning, I.D.; Carley, J.G. The vector competence of Australian Culex annulirostris with Murray Valley encephalitis and Kunjin viruses. Australian Journal of Experimental Biology and Medical Science 1984, 62, 641-650.
cx_annulirostris	Darwin	KUNV	MRM5109	6.8	6.8	SMLD50	Membrane or pledget	28	10	10			Data not shown	Data not shown		NT	NT		0	0	9	9	Chick	PSEK-CPE	HAI	Kay, B.H.; Fanning, I.D.; Carley, J.G. The vector competence of Australian Culex annulirostris with Murray Valley encephalitis and Kunjin viruses. Australian Journal of Experimental Biology and Medical Science 1984, 62, 641-650.
cx_annulirostris	Mildura	KUNV	MRM5109	6.8	6.8	SMLD50	Membrane or pledget	28	7	7			Data not shown	Data not shown		NT	NT		11	50	22	22	Chick	PSEK-CPE	HAI	Kay, B.H.; Fanning, I.D.; Carley, J.G. The vector competence of Australian Culex annulirostris with Murray Valley encephalitis and Kunjin viruses. Australian Journal of Experimental Biology and Medical Science 1984, 62, 641-650.
cx_annulirostris	Mildura	KUNV	MRM5109	6.8	6.8	SMLD50	Membrane or pledget	28	10	10			Data not shown	Data not shown		NT	NT		17	55	31	31	Chick	PSEK-CPE	HAI	Kay, B.H.; Fanning, I.D.; Carley, J.G. The vector competence of Australian Culex annulirostris with Murray Valley encephalitis and Kunjin viruses. Australian Journal of Experimental Biology and Medical Science 1984, 62, 641-650.
cx_annulirostris	Port Hedland	KUNV	MRM5109	6.8	6.8	SMLD50	Membrane or pledget	28	10	10			Data not shown	Data not shown		NT	NT		1	7	15	15	Chick	PSEK-CPE	HAI	Kay, B.H.; Fanning, I.D.; Carley, J.G. The vector competence of Australian Culex annulirostris with Murray Valley encephalitis and Kunjin viruses. Australian Journal of Experimental Biology and Medical Science 1984, 62, 641-650.
cx_annulirostris	Brisbane	MVEV	MRM15109	7.5	7.5	SMLD50	Membrane or pledget	28	10	10			NT	NT		NT	NT		17	85	20	20	Chick	PS-EK CPE	HAI	Kay, B.H.; Fanning, I.D.; Carley, J.G. The vector competence of Australian Culex annulirostris with Murray Valley encephalitis and Kunjin viruses. Australian Journal of Experimental Biology and Medical Science 1984, 62, 641-650.	Removed Tom Price data because it was 4 mosquitoes and removed Kowanyam because transmission not attempted
cx_annulirostris	Brisbane	MVEV	F3/51	7	7	SMLD50	Membrane or pledget	28	10	10			NT	NT		NT	NT		9	75	12	12	Chick	PS-EK CPE	HAI	Kay, B.H.; Fanning, I.D.; Carley, J.G. The vector competence of Australian Culex annulirostris with Murray Valley encephalitis and Kunjin viruses. Australian Journal of Experimental Biology and Medical Science 1984, 62, 641-650.
cx_annulirostris	Townsville	MVEV	F3/51	7	7	SMLD50	Membrane or pledget	28	10	10			NT	NT		NT	NT		6	50	12	12	Chick	PS-EK CPE	HAI	Kay, B.H.; Fanning, I.D.; Carley, J.G. The vector competence of Australian Culex annulirostris with Murray Valley encephalitis and Kunjin viruses. Australian Journal of Experimental Biology and Medical Science 1984, 62, 641-650.
cx_annulirostris	Cairns	MVEV	F3/51	7	7	SMLD50	Membrane or pledget	28	10	10			NT	NT		NT	NT		8	57	14	14	Chick	PS-EK CPE	HAI	Kay, B.H.; Fanning, I.D.; Carley, J.G. The vector competence of Australian Culex annulirostris with Murray Valley encephalitis and Kunjin viruses. Australian Journal of Experimental Biology and Medical Science 1984, 62, 641-650.
cx_annulirostris	Charleville	MVEV	F3/51	7	7	SMLD50	Membrane or pledget	28	10	10			NT	NT		NT	NT		30	70	43	43	Chick	PS-EK CPE	HAI	Kay, B.H.; Fanning, I.D.; Carley, J.G. The vector competence of Australian Culex annulirostris with Murray Valley encephalitis and Kunjin viruses. Australian Journal of Experimental Biology and Medical Science 1984, 62, 641-650.
cx_annulirostris	Darwin	MVEV	F3/51	7	7	SMLD50	Membrane or pledget	28	10	10			NT	NT		NT	NT		23	79	29	29	Chick	PS-EK CPE	HAI	Kay, B.H.; Fanning, I.D.; Carley, J.G. The vector competence of Australian Culex annulirostris with Murray Valley encephalitis and Kunjin viruses. Australian Journal of Experimental Biology and Medical Science 1984, 62, 641-650.
cx_annulirostris	Mildura	MVEV	F3/51	7.7	7.7	SMLD50	Membrane or pledget	28	10	10			NT	NT		NT	NT		13	52	25	25	Chick	PS-EK CPE	HAI	Kay, B.H.; Fanning, I.D.; Carley, J.G. The vector competence of Australian Culex annulirostris with Murray Valley encephalitis and Kunjin viruses. Australian Journal of Experimental Biology and Medical Science 1984, 62, 641-650.
cx_annulirostris	Port Hedland	MVEV	MRM15109	7.5	7.5	SMLD50	Membrane or pledget	28	10	10			NT	NT		NT	NT		16	89	18	18	Chick	PS-EK CPE	HAI	Kay, B.H.; Fanning, I.D.; Carley, J.G. The vector competence of Australian Culex annulirostris with Murray Valley encephalitis and Kunjin viruses. Australian Journal of Experimental Biology and Medical Science 1984, 62, 641-650.
cx_annulirostris	Karratha	MVEV	MRM15109	7.5	7.5	SMLD50	Membrane or pledget	28	10	10			NT	NT		NT	NT		16	89	18	18	Chick	PS-EK CPE	HAI	Kay, B.H.; Fanning, I.D.; Carley, J.G. The vector competence of Australian Culex annulirostris with Murray Valley encephalitis and Kunjin viruses. Australian Journal of Experimental Biology and Medical Science 1984, 62, 641-650.
cx_annulirostris	Brisbane	MVEV	F3/51	3.4	3.4	TCID50	Pledget	20	Unspecified				22	Unspecified		NT	NT			NT	NT		NT	PSEK-CPE	NT	Kay, B.H.; Fanning, I.D.; Mottram, P. Overwintering of flaviviruses in mosquitoes. Arbovirus Research in Australia 1990, 5, 120-124.	Note: Larvae reared at 27 C
cx_annulirostris	Brisbane	MVEV	F3/51	4.4	4.4	TCID50	Pledget	20	Unspecified				22	Unspecified		NT	NT			NT	NT		NT	PSEK-CPE	NT	Kay, B.H.; Fanning, I.D.; Mottram, P. Overwintering of flaviviruses in mosquitoes. Arbovirus Research in Australia 1990, 5, 120-124.	Note: Larvae reared at 27 C
cx_annulirostris	Brisbane	MVEV	F3/51	5.7	5.7	TCID50	Pledget	20	Unspecified				30	Unspecified		NT	NT			NT	NT		NT	PSEK-CPE	NT	Kay, B.H.; Fanning, I.D.; Mottram, P. Overwintering of flaviviruses in mosquitoes. Arbovirus Research in Australia 1990, 5, 120-124.	Note: Larvae reared at 27 C
cx_annulirostris	Brisbane	MVEV	F3/51	7.7	7.7	TCID50	Pledget	20	Unspecified				10	Unspecified		NT	NT			NT	NT		NT	PSEK-CPE	NT	Kay, B.H.; Fanning, I.D.; Mottram, P. Overwintering of flaviviruses in mosquitoes. Arbovirus Research in Australia 1990, 5, 120-124.	Note: Larvae reared at 27 C
cx_annulirostris	Brisbane	MVEV	F3/51	9.7	9.7	TCID50	Pledget	20	Unspecified				14	Unspecified		NT	NT			NT	NT		NT	PSEK-CPE	NT	Kay, B.H.; Fanning, I.D.; Mottram, P. Overwintering of flaviviruses in mosquitoes. Arbovirus Research in Australia 1990, 5, 120-124.	Note: Larvae reared at 27 C
cx_annulirostris	Brisbane	MVEV	F3/51	3.4	3.4	TCID50	Pledget	27	Unspecified				2	Unspecified		NT	NT			NT	NT		NT	PSEK-CPE	NT	Kay, B.H.; Fanning, I.D.; Mottram, P. Overwintering of flaviviruses in mosquitoes. Arbovirus Research in Australia 1990, 5, 120-124.	Note: Larvae reared at 27 C
cx_annulirostris	Brisbane	MVEV	F3/51	4.4	4.4	TCID50	Pledget	27	Unspecified				3	Unspecified		NT	NT			NT	NT		NT	PSEK-CPE	NT	Kay, B.H.; Fanning, I.D.; Mottram, P. Overwintering of flaviviruses in mosquitoes. Arbovirus Research in Australia 1990, 5, 120-124.	Note: Larvae reared at 27 C
cx_annulirostris	Brisbane	MVEV	F3/51	5.7	5.7	TCID50	Pledget	27	Unspecified				10	Unspecified		NT	NT			NT	NT		NT	PSEK-CPE	NT	Kay, B.H.; Fanning, I.D.; Mottram, P. Overwintering of flaviviruses in mosquitoes. Arbovirus Research in Australia 1990, 5, 120-124.	Note: Larvae reared at 27 C
cx_annulirostris	Brisbane	MVEV	F3/51	7.7	7.7	TCID50	Pledget	27	Unspecified				9	Unspecified		NT	NT			NT	NT		NT	PSEK-CPE	NT	Kay, B.H.; Fanning, I.D.; Mottram, P. Overwintering of flaviviruses in mosquitoes. Arbovirus Research in Australia 1990, 5, 120-124.	Note: Larvae reared at 27 C
cx_annulirostris	Brisbane	MVEV	F3/51	9.7	9.7	TCID50	Pledget	27	Unspecified				80	Unspecified		NT	NT			NT	NT		NT	PSEK-CPE	NT	Kay, B.H.; Fanning, I.D.; Mottram, P. Overwintering of flaviviruses in mosquitoes. Arbovirus Research in Australia 1990, 5, 120-124.	Note: Larvae reared at 27 C
cx_annulirostris	Brisbane	MVEV	F3/51	5.7	5.7	TCID50	Pledget	20	Unspecified				5	Unspecified		NT	NT			NT	NT		NT	PSEK-CPE	NT	Kay, B.H.; Fanning, I.D.; Mottram, P. Overwintering of flaviviruses in mosquitoes. Arbovirus Research in Australia 1990, 5, 120-124.	Note: Larvae reared at 20 C
cx_annulirostris	Brisbane	MVEV	F3/51	7.7	7.7	TCID50	Pledget	20	Unspecified				15	Unspecified		NT	NT			NT	NT		NT	PSEK-CPE	NT	Kay, B.H.; Fanning, I.D.; Mottram, P. Overwintering of flaviviruses in mosquitoes. Arbovirus Research in Australia 1990, 5, 120-124.	Note: Larvae reared at 20 C
cx_annulirostris	Brisbane	MVEV	F3/51	9.7	9.7	TCID50	Pledget	20	Unspecified				80	Unspecified		NT	NT			NT	NT		NT	PSEK-CPE	NT	Kay, B.H.; Fanning, I.D.; Mottram, P. Overwintering of flaviviruses in mosquitoes. Arbovirus Research in Australia 1990, 5, 120-124.	Note: Larvae reared at 20 C
cx_annulirostris	Brisbane	MVEV	F3/51	Unspecified		TCID50	Pledget	20	Unspecified		127	132	96	132		NT	NT		44	83	53	53	Chick	PSEK-CPE	Viraemia/HAI	Kay, B.H.; Fanning, I.D.; Mottram, P. Overwintering of flaviviruses in mosquitoes. Arbovirus Research in Australia 1990, 5, 120-124.	Note: Larvae reared at 20 C
cx_annulirostris	Brisbane	MVEV	F3/51	Unspecified		TCID50	Pledget	27	Unspecified		103	106	97	106		NT	NT		49	83	59	59	Chick	PSEK-CPE	Viraemia/HAI	Kay, B.H.; Fanning, I.D.; Mottram, P. Overwintering of flaviviruses in mosquitoes. Arbovirus Research in Australia 1990, 5, 120-124.	Note: Larvae reared at 27 C
cx_annulirostris	Brisbane	MVEV	F3/51	Unspecified		TCID50	Pledget	20	Unspecified		53	61	87	61		NT	NT		22	63	35	35	Chick	PSEK-CPE	Viraemia/HAI	Kay, B.H.; Fanning, I.D.; Mottram, P. Overwintering of flaviviruses in mosquitoes. Arbovirus Research in Australia 1990, 5, 120-124.	Note: Larvae reared at 27 C
cx_annulirostris	Brisbane	MVEV	F3/51	Unspecified		TCID50	Pledget	Av 19.6	Unspecified		52	69	76	69		NT	NT		21	42	50	50	Chick	PSEK-CPE	Viraemia/HAI	Kay, B.H.; Fanning, I.D.; Mottram, P. Overwintering of flaviviruses in mosquitoes. Arbovirus Research in Australia 1990, 5, 120-124.	Note: Larvae reared at 27 C, adults held at 12.2.28.9 C, with an average of 19.6
cx_annulirostris	Brisbane	MVEV	F3/51	3.4	3.4	TCID50	Pledget	15	Unspecified				45	Unspecified		NT	NT			NT	NT		NT	PSEK-CPE	NT	Kay, B.H.; Fanning, I.D.; Mottram, P. Overwintering of flaviviruses in mosquitoes. Arbovirus Research in Australia 1990, 5, 120-124.	Note: Larvae reared at 27 C
cx_annulirostris	Brisbane	MVEV	F3/51	4.4	4.4	TCID50	Pledget	27	Unspecified				55	Unspecified		NT	NT			NT	NT		NT	PSEK-CPE	NT	Kay, B.H.; Fanning, I.D.; Mottram, P. Overwintering of flaviviruses in mosquitoes. Arbovirus Research in Australia 1990, 5, 120-124.	Note: Larvae reared at 27 C
cx_annulirostris	Brisbane	MVEV	F3/51	4.4	4.4	TCID50	Pledget	15 and 27	Unspecified				5	Unspecified		NT	NT			NT	NT		NT	PSEK-CPE	NT	Kay, B.H.; Fanning, I.D.; Mottram, P. Overwintering of flaviviruses in mosquitoes. Arbovirus Research in Australia 1990, 5, 120-124.	Note: Larvae reared at 27 C. Adults held for 20 days post feed at 15 C then held for 4 days at 27 C
cx_annulirostris	Brisbane	MVEV	F3/51	5.7	5.7	TCID50	Pledget	15 and 27	Unspecified				25	Unspecified		NT	NT			NT	NT		NT	PSEK-CPE	NT	Kay, B.H.; Fanning, I.D.; Mottram, P. Overwintering of flaviviruses in mosquitoes. Arbovirus Research in Australia 1990, 5, 120-124.	Note: Larvae reared at 27 C. Adults held for 20 days post feed at 15 C then held for 4 days at 27 C
cx_annulirostris	Brisbane	MVEV	F3/51	7.7	7.7	TCID50	Pledget	15 and 27	Unspecified				40	Unspecified		NT	NT			NT	NT		NT	PSEK-CPE	NT	Kay, B.H.; Fanning, I.D.; Mottram, P. Overwintering of flaviviruses in mosquitoes. Arbovirus Research in Australia 1990, 5, 120-124.	Note: Larvae reared at 27 C. Adults held for 20 days post feed at 15 C then held for 4 days at 27 C
cx_annulirostris	Brisbane	MVEV	F3/51	9.7	9.7	TCID50	Pledget	15 and 27	Unspecified				40	Unspecified		NT	NT			NT	NT		NT	PSEK-CPE	NT	Kay, B.H.; Fanning, I.D.; Mottram, P. Overwintering of flaviviruses in mosquitoes. Arbovirus Research in Australia 1990, 5, 120-124.	Note: Larvae reared at 27 C. Adults held for 20 days post feed at 15 C then held for 4 days at 27 C
cx_annulirostris	Brisbane	MVEV	F3/51	5.7	5.7	TCID50	Pledget	15 and 27	Unspecified				10	Unspecified		NT	NT			NT	NT		NT	PSEK-CPE	NT	Kay, B.H.; Fanning, I.D.; Mottram, P. Overwintering of flaviviruses in mosquitoes. Arbovirus Research in Australia 1990, 5, 120-124.	Note: Larvae reared at 27 C
cx_annulirostris	Brisbane	MVEV	F3/51	7.7	7.7	TCID50	Pledget	15 and 27	Unspecified				10	Unspecified		NT	NT			NT	NT		NT	PSEK-CPE	NT	Kay, B.H.; Fanning, I.D.; Mottram, P. Overwintering of flaviviruses in mosquitoes. Arbovirus Research in Australia 1990, 5, 120-124.	Note: Larvae reared at 27 C
cx_annulirostris	Brisbane	MVEV	F3/51	9.7	9.7	TCID50	Pledget	15 and 27	Unspecified				80	Unspecified		NT	NT			NT	NT		NT	PSEK-CPE	NT	Kay, B.H.; Fanning, I.D.; Mottram, P. Overwintering of flaviviruses in mosquitoes. Arbovirus Research in Australia 1990, 5, 120-124.	Note: Larvae reared at 27 C
ae_sagax	Echuca and Mildura	MVEV	F3/51	8.1	8.1	SMLD50	Pledget	20	Unspecified		58	68	85	68		NT	NT			NT	NT		NT	PS-EK CPE	NT	Kay, B.H.; Fanning, I.D.; Mottram, P. The vector competence of Culex annulirostris, Aedes sagax and Aedes alboannulatus for Murray Valley encephalitis at different temperatures. Medical and Veterinary Entomology 1989, 3, 107-112.
ae_sagax	Echuca and Mildura	MVEV	F3/51	7.1	7.1	SMLD50	Pledget	20	Unspecified		11	12	92	12		NT	NT			NT	NT		NT	PS-EK CPE	NT	Kay, B.H.; Fanning, I.D.; Mottram, P. The vector competence of Culex annulirostris, Aedes sagax and Aedes alboannulatus for Murray Valley encephalitis at different temperatures. Medical and Veterinary Entomology 1989, 3, 107-112.
ae_sagax	Echuca and Mildura	MVEV	F3/51	6.1	6.1	SMLD50	Pledget	20	Unspecified		15	18	83	18		NT	NT			NT	NT		NT	PS-EK CPE	NT	Kay, B.H.; Fanning, I.D.; Mottram, P. The vector competence of Culex annulirostris, Aedes sagax and Aedes alboannulatus for Murray Valley encephalitis at different temperatures. Medical and Veterinary Entomology 1989, 3, 107-112.
ae_sagax	Echuca and Mildura	MVEV	F3/51	5.1	5.1	SMLD50	Pledget	20	Unspecified		0	11	0	11		NT	NT			NT	NT		NT	PS-EK CPE	NT	Kay, B.H.; Fanning, I.D.; Mottram, P. The vector competence of Culex annulirostris, Aedes sagax and Aedes alboannulatus for Murray Valley encephalitis at different temperatures. Medical and Veterinary Entomology 1989, 3, 107-112.
ae_sagax	Echuca and Mildura	MVEV	F3/51	8.1	8.1	SMLD50	Pledget	20	10	10	20	24	83	24		NT	NT		4	22	18	18	Chick	PS-EK CPE	Viraemia/HAI	Kay, B.H.; Fanning, I.D.; Mottram, P. The vector competence of Culex annulirostris, Aedes sagax and Aedes alboannulatus for Murray Valley encephalitis at different temperatures. Medical and Veterinary Entomology 1989, 3, 107-112.
ae_sagax	Echuca and Mildura	MVEV	F3/51	8.1	8.1	SMLD50	Pledget	20	15	15	21	25	84	25		NT	NT		10	56	18	18	Chick	PS-EK CPE	Viraemia/HAI	Kay, B.H.; Fanning, I.D.; Mottram, P. The vector competence of Culex annulirostris, Aedes sagax and Aedes alboannulatus for Murray Valley encephalitis at different temperatures. Medical and Veterinary Entomology 1989, 3, 107-112.
ae_sagax	Echuca and Mildura	MVEV	F3/51	8.1	8.1	SMLD50	Pledget	20	16-18	17	15	18	85	18		NT	NT			NT	NT		NT	PS-EK CPE	NT	Kay, B.H.; Fanning, I.D.; Mottram, P. The vector competence of Culex annulirostris, Aedes sagax and Aedes alboannulatus for Murray Valley encephalitis at different temperatures. Medical and Veterinary Entomology 1989, 3, 107-112.
ae_alboannulatus	Echuca and Mildura	MVEV	F3/51	8.1	8.1	SMLD50	Pledget	20	Unspecified		43	112	38	112		NT	NT			NT	NT		NT	PS-EK CPE	NT	Kay, B.H.; Fanning, I.D.; Mottram, P. The vector competence of Culex annulirostris, Aedes sagax and Aedes alboannulatus for Murray Valley encephalitis at different temperatures. Medical and Veterinary Entomology 1989, 3, 107-112.
ae_alboannulatus	Echuca and Mildura	MVEV	F3/51	7.1	7.1	SMLD50	Pledget	20	Unspecified		5	17	28	17		NT	NT			NT	NT		NT	PS-EK CPE	NT	Kay, B.H.; Fanning, I.D.; Mottram, P. The vector competence of Culex annulirostris, Aedes sagax and Aedes alboannulatus for Murray Valley encephalitis at different temperatures. Medical and Veterinary Entomology 1989, 3, 107-112.
ae_alboannulatus	Echuca and Mildura	MVEV	F3/51	6.1	6.1	SMLD50	Pledget	20	Unspecified		0	20	0	20		NT	NT			NT	NT		NT	PS-EK CPE	NT	Kay, B.H.; Fanning, I.D.; Mottram, P. The vector competence of Culex annulirostris, Aedes sagax and Aedes alboannulatus for Murray Valley encephalitis at different temperatures. Medical and Veterinary Entomology 1989, 3, 107-112.
ae_alboannulatus	Echuca and Mildura	MVEV	F3/51	5.1	5.1	SMLD50	Pledget	20	Unspecified		0	39	0	39		NT	NT			NT	NT		NT	PS-EK CPE	NT	Kay, B.H.; Fanning, I.D.; Mottram, P. The vector competence of Culex annulirostris, Aedes sagax and Aedes alboannulatus for Murray Valley encephalitis at different temperatures. Medical and Veterinary Entomology 1989, 3, 107-112.
ae_alboannulatus	Echuca and Mildura	MVEV	F3/51	8.1	8.1	SMLD50	Pledget	20	7	7	4	11	36	11		NT	NT		0	0	11	11	Chick	PS-EK CPE	Viraemia/HAI	Kay, B.H.; Fanning, I.D.; Mottram, P. The vector competence of Culex annulirostris, Aedes sagax and Aedes alboannulatus for Murray Valley encephalitis at different temperatures. Medical and Veterinary Entomology 1989, 3, 107-112.
ae_alboannulatus	Echuca and Mildura	MVEV	F3/51	8.1	8.1	SMLD50	Pledget	20	10	10	5	13	38	13		NT	NT		1	8	12	12	Chick	PS-EK CPE	Viraemia/HAI	Kay, B.H.; Fanning, I.D.; Mottram, P. The vector competence of Culex annulirostris, Aedes sagax and Aedes alboannulatus for Murray Valley encephalitis at different temperatures. Medical and Veterinary Entomology 1989, 3, 107-112.
ae_alboannulatus	Echuca and Mildura	MVEV	F3/51	8.1	8.1	SMLD50	Pledget	20	13	13	17	31	55	31		NT	NT		3	27	11	11	Chick	PS-EK CPE	Viraemia/HAI	Kay, B.H.; Fanning, I.D.; Mottram, P. The vector competence of Culex annulirostris, Aedes sagax and Aedes alboannulatus for Murray Valley encephalitis at different temperatures. Medical and Veterinary Entomology 1989, 3, 107-112.
ae_alboannulatus	Echuca and Mildura	MVEV	F3/51	8.1	8.1	SMLD50	Pledget	20	16	16	9	23	39	23		NT	NT		5	22	23	23	Chick	PS-EK CPE	Viraemia/HAI	Kay, B.H.; Fanning, I.D.; Mottram, P. The vector competence of Culex annulirostris, Aedes sagax and Aedes alboannulatus for Murray Valley encephalitis at different temperatures. Medical and Veterinary Entomology 1989, 3, 107-112.
ae_alboannulatus	Echuca and Mildura	MVEV	F3/51	8.1	8.1	SMLD50	Pledget	20	17	17	5	15	33	15		NT	NT		3	30	10	10	Chick	PS-EK CPE	Viraemia/HAI	Kay, B.H.; Fanning, I.D.; Mottram, P. The vector competence of Culex annulirostris, Aedes sagax and Aedes alboannulatus for Murray Valley encephalitis at different temperatures. Medical and Veterinary Entomology 1989, 3, 107-112.
ae_alboannulatus	Echuca and Mildura	MVEV	F3/51	8.1	8.1	SMLD50	Pledget	20	18	18	3	9	33	9		NT	NT			NT	NT		NT	PS-EK CPE	NT	Kay, B.H.; Fanning, I.D.; Mottram, P. The vector competence of Culex annulirostris, Aedes sagax and Aedes alboannulatus for Murray Valley encephalitis at different temperatures. Medical and Veterinary Entomology 1989, 3, 107-112.
cx_annulirostris	Brisbane	MVEV	F3/51	8.1	8.1	SMLD50	Pledget	20	7	7	7	10	70	10		NT	NT		3	30	10	10	Chick	PS-EK CPE	Viraemia/HAI	Kay, B.H.; Fanning, I.D.; Mottram, P. The vector competence of Culex annulirostris, Aedes sagax and Aedes alboannulatus for Murray Valley encephalitis at different temperatures. Medical and Veterinary Entomology 1989, 3, 107-112.
cx_annulirostris	Brisbane	MVEV	F3/51	8.1	8.1	SMLD50	Pledget	20	10	10	20	20	100	20		NT	NT		7	70	10	10	Chick	PS-EK CPE	Viraemia/HAI	Kay, B.H.; Fanning, I.D.; Mottram, P. The vector competence of Culex annulirostris, Aedes sagax and Aedes alboannulatus for Murray Valley encephalitis at different temperatures. Medical and Veterinary Entomology 1989, 3, 107-112.
cx_annulirostris	Brisbane	MVEV	F3/51	8.1	8.1	SMLD50	Pledget	20	15	15	29	29	100	29		NT	NT		17	77	22	22	Chick	PS-EK CPE	Viraemia/HAI	Kay, B.H.; Fanning, I.D.; Mottram, P. The vector competence of Culex annulirostris, Aedes sagax and Aedes alboannulatus for Murray Valley encephalitis at different temperatures. Medical and Veterinary Entomology 1989, 3, 107-112.
cx_annulirostris	Brisbane	MVEV	F3/51	8.1	8.1	SMLD50	Pledget	20	18	18	31	31	100	31		NT	NT		9	75	12	12	Chick	PS-EK CPE	Viraemia/HAI	Kay, B.H.; Fanning, I.D.; Mottram, P. The vector competence of Culex annulirostris, Aedes sagax and Aedes alboannulatus for Murray Valley encephalitis at different temperatures. Medical and Veterinary Entomology 1989, 3, 107-112.
cx_annulirostris	Brisbane	MVEV	F3/51	8.1	8.1	SMLD50	Pledget	20	21	21	40	42	95	42		NT	NT		18	90	20	20	Chick	PS-EK CPE	Viraemia/HAI	Kay, B.H.; Fanning, I.D.; Mottram, P. The vector competence of Culex annulirostris, Aedes sagax and Aedes alboannulatus for Murray Valley encephalitis at different temperatures. Medical and Veterinary Entomology 1989, 3, 107-112.
cx_annulirostris	Mildura	MVEV	F3/51	8.1	8.1	SMLD50	Pledget	20	7	7	12	15	80	15		NT	NT		0	0	10	10	Chick	PS-EK CPE	Viraemia/HAI	Kay, B.H.; Fanning, I.D.; Mottram, P. The vector competence of Culex annulirostris, Aedes sagax and Aedes alboannulatus for Murray Valley encephalitis at different temperatures. Medical and Veterinary Entomology 1989, 3, 107-112.
cx_annulirostris	Mildura	MVEV	F3/51	8.1	8.1	SMLD50	Pledget	20	11	11	17	23	74	23		NT	NT		3	20	15	15	Chick	PS-EK CPE	Viraemia/HAI	Kay, B.H.; Fanning, I.D.; Mottram, P. The vector competence of Culex annulirostris, Aedes sagax and Aedes alboannulatus for Murray Valley encephalitis at different temperatures. Medical and Veterinary Entomology 1989, 3, 107-112.
cx_annulirostris	Mildura	MVEV	F3/51	8.1	8.1	SMLD50	Pledget	20	14	14	12	12	100	12		NT	NT		11	92	12	12	Chick	PS-EK CPE	Viraemia/HAI	Kay, B.H.; Fanning, I.D.; Mottram, P. The vector competence of Culex annulirostris, Aedes sagax and Aedes alboannulatus for Murray Valley encephalitis at different temperatures. Medical and Veterinary Entomology 1989, 3, 107-112.
cx_annulirostris	Mildura	MVEV	F3/51	8.1	8.1	SMLD50	Pledget	20	15	15	32	32	100	32		NT	NT		46	87	53	53	Chick	PS-EK CPE	Viraemia/HAI	Kay, B.H.; Fanning, I.D.; Mottram, P. The vector competence of Culex annulirostris, Aedes sagax and Aedes alboannulatus for Murray Valley encephalitis at different temperatures. Medical and Veterinary Entomology 1989, 3, 107-112.
cx_annulirostris	Mildura	MVEV	F3/51	8.1	8.1	SMLD50	Pledget	20	18	18	14	14	100	14		NT	NT		13	93	14	14	Chick	PS-EK CPE	Viraemia/HAI	Kay, B.H.; Fanning, I.D.; Mottram, P. The vector competence of Culex annulirostris, Aedes sagax and Aedes alboannulatus for Murray Valley encephalitis at different temperatures. Medical and Veterinary Entomology 1989, 3, 107-112.
cx_annulirostris	Mildura	MVEV	F3/51	8.1	8.1	SMLD50	Pledget	20	21	21	27	29	93	29		NT	NT		27	93	29	29	Chick	PS-EK CPE	Viraemia/HAI	Kay, B.H.; Fanning, I.D.; Mottram, P. The vector competence of Culex annulirostris, Aedes sagax and Aedes alboannulatus for Murray Valley encephalitis at different temperatures. Medical and Veterinary Entomology 1989, 3, 107-112.
cx_annulirostris	Brisbane	MVEV	F3/51	8.1	8.1	SMLD50	Pledget	27	4	4	8	10	80	10		NT	NT		3	30	10	10	Chick	PS-EK CPE	Viraemia/HAI	Kay, B.H.; Fanning, I.D.; Mottram, P. The vector competence of Culex annulirostris, Aedes sagax and Aedes alboannulatus for Murray Valley encephalitis at different temperatures. Medical and Veterinary Entomology 1989, 3, 107-112.
cx_annulirostris	Brisbane	MVEV	F3/51	8.1	8.1	SMLD50	Pledget	27	7	7	28	29	97	29		NT	NT		6	21	29	29	Chick	PS-EK CPE	Viraemia/HAI	Kay, B.H.; Fanning, I.D.; Mottram, P. The vector competence of Culex annulirostris, Aedes sagax and Aedes alboannulatus for Murray Valley encephalitis at different temperatures. Medical and Veterinary Entomology 1989, 3, 107-112.
cx_annulirostris	Brisbane	MVEV	F3/51	8.1	8.1	SMLD50	Pledget	27	10	10	28	28	100	28		NT	NT		15	75	20	20	Chick	PS-EK CPE	Viraemia/HAI	Kay, B.H.; Fanning, I.D.; Mottram, P. The vector competence of Culex annulirostris, Aedes sagax and Aedes alboannulatus for Murray Valley encephalitis at different temperatures. Medical and Veterinary Entomology 1989, 3, 107-112.
cx_annulirostris	Brisbane	MVEV	F3/51	8.1	8.1	SMLD50	Pledget	27	15	15	31	31	100	31		NT	NT		26	84	31	31	Chick	PS-EK CPE	Viraemia/HAI	Kay, B.H.; Fanning, I.D.; Mottram, P. The vector competence of Culex annulirostris, Aedes sagax and Aedes alboannulatus for Murray Valley encephalitis at different temperatures. Medical and Veterinary Entomology 1989, 3, 107-112.
cx_annulirostris	Brisbane	MVEV	F3/51	8.1	8.1	SMLD50	Pledget	27	18	18	8	8	100	8		NT	NT		8	100	8	8	Chick	PS-EK CPE	Viraemia/HAI	Kay, B.H.; Fanning, I.D.; Mottram, P. The vector competence of Culex annulirostris, Aedes sagax and Aedes alboannulatus for Murray Valley encephalitis at different temperatures. Medical and Veterinary Entomology 1989, 3, 107-112.
cx_annulirostris	Mildura	MVEV	F3/51	8.1	8.1	SMLD50	Pledget	27	7	7	12	20	60	20		NT	NT		12	60	20	20	Chick	PS-EK CPE	Viraemia/HAI	Kay, B.H.; Fanning, I.D.; Mottram, P. The vector competence of Culex annulirostris, Aedes sagax and Aedes alboannulatus for Murray Valley encephalitis at different temperatures. Medical and Veterinary Entomology 1989, 3, 107-112.
cx_annulirostris	Mildura	MVEV	F3/51	8.1	8.1	SMLD50	Pledget	27	10	10	29	36	81	36		NT	NT		29	81	36	36	Chick	PS-EK CPE	Viraemia/HAI	Kay, B.H.; Fanning, I.D.; Mottram, P. The vector competence of Culex annulirostris, Aedes sagax and Aedes alboannulatus for Murray Valley encephalitis at different temperatures. Medical and Veterinary Entomology 1989, 3, 107-112.
cx_annulirostris	Mildura	MVEV	F3/51	8.1	8.1	SMLD50	Pledget	27	14	14	12	12	100	12		NT	NT		12	100	12	12	Chick	PS-EK CPE	Viraemia/HAI	Kay, B.H.; Fanning, I.D.; Mottram, P. The vector competence of Culex annulirostris, Aedes sagax and Aedes alboannulatus for Murray Valley encephalitis at different temperatures. Medical and Veterinary Entomology 1989, 3, 107-112.
cx_annulirostris	Mildura	MVEV	F3/51	8.1	8.1	SMLD50	Pledget	27	15	15	8	8	100	8		NT	NT		8	100	8	8	Chick	PS-EK CPE	Viraemia/HAI	Kay, B.H.; Fanning, I.D.; Mottram, P. The vector competence of Culex annulirostris, Aedes sagax and Aedes alboannulatus for Murray Valley encephalitis at different temperatures. Medical and Veterinary Entomology 1989, 3, 107-112.
cx_annulirostris	Mildura	MVEV	F3/51	8.1	8.1	SMLD50	Pledget	27	18	18	10	10	100	10		NT	NT		10	100	10	10	Chick	PS-EK CPE	Viraemia/HAI	Kay, B.H.; Fanning, I.D.; Mottram, P. The vector competence of Culex annulirostris, Aedes sagax and Aedes alboannulatus for Murray Valley encephalitis at different temperatures. Medical and Veterinary Entomology 1989, 3, 107-112.
cx_annulirostris	Brisbane	MVEV	F3/51	8.1	8.1	SMLD51	Pledget	32-35	4	4	9	9	100	9		NT	NT		7	78	9	9	Chick	PS-EK CPE	Viraemia/HAI	Kay, B.H.; Fanning, I.D.; Mottram, P. The vector competence of Culex annulirostris, Aedes sagax and Aedes alboannulatus for Murray Valley encephalitis at different temperatures. Medical and Veterinary Entomology 1989, 3, 107-112.	Note larvae reared at 27 C
cx_annulirostris	Brisbane	MVEV	F3/51	8.1	8.1	SMLD51	Pledget	32-35	7	7	23	23	100	23		NT	NT		23	100	23	23	Chick	PS-EK CPE	Viraemia/HAI	Kay, B.H.; Fanning, I.D.; Mottram, P. The vector competence of Culex annulirostris, Aedes sagax and Aedes alboannulatus for Murray Valley encephalitis at different temperatures. Medical and Veterinary Entomology 1989, 3, 107-112.	Note larvae reared at 27 C
cx_annulirostris	Brisbane	MVEV	F3/51	8.1	8.1	SMLD51	Pledget	32-35	10	10	18	19	95	19		NT	NT		18	90	20	20	Chick	PS-EK CPE	Viraemia/HAI	Kay, B.H.; Fanning, I.D.; Mottram, P. The vector competence of Culex annulirostris, Aedes sagax and Aedes alboannulatus for Murray Valley encephalitis at different temperatures. Medical and Veterinary Entomology 1989, 3, 107-112.	Note larvae reared at 27 C
cx_annulirostris	Brisbane	MVEV	F3/51	8.1	8.1	SMLD51	Pledget	24-25	15	15	25	25	100	25		NT	NT		21	88	24	24	Chick	PS-EK CPE	Viraemia/HAI	Kay, B.H.; Fanning, I.D.; Mottram, P. The vector competence of Culex annulirostris, Aedes sagax and Aedes alboannulatus for Murray Valley encephalitis at different temperatures. Medical and Veterinary Entomology 1989, 3, 107-112.	Note larvae reared at 17.5 to 21.5 C and temperature range for adults was 13 to 36 C. The 24-25 is the mean of this adult holding temperature.
cx_annulirostris	Brisbane	MVEV	F3/51	8.1	8.1	SMLD51	Pledget	24-26	17-18	17.5	22	22	100	22		NT	NT		11	100	11	11	Chick	PS-EK CPE	Viraemia/HAI	Kay, B.H.; Fanning, I.D.; Mottram, P. The vector competence of Culex annulirostris, Aedes sagax and Aedes alboannulatus for Murray Valley encephalitis at different temperatures. Medical and Veterinary Entomology 1989, 3, 107-112.	Note larvae reared at 17.5 to 21.5 C and temperature range for adults was 13 to 36 C. The 24-25 is the mean of this adult holding temperature.
cx_annulirostris	Brisbane	MVEV	F3/51	8.1	8.1	SMLD51	Pledget	24-27	20	20	13	13	100	13		NT	NT		13	100	13	13	Chick	PS-EK CPE	Viraemia/HAI	Kay, B.H.; Fanning, I.D.; Mottram, P. The vector competence of Culex annulirostris, Aedes sagax and Aedes alboannulatus for Murray Valley encephalitis at different temperatures. Medical and Veterinary Entomology 1989, 3, 107-112.	Note larvae reared at 17.5 to 21.5 C and temperature range for adults was 13 to 36 C. The 24-25 is the mean of this adult holding temperature.
cx_annulirostris	Echuca	MVEV	F3/51	8.1	8.1	SMLD50	Pledget	20	13	13	8	11	72	11		NT	NT		3	50	6	6	Chick	PS-EK CPE	Viraemia/HAI	Kay, B.H.; Fanning, I.D.; Mottram, P. The vector competence of Culex annulirostris, Aedes sagax and Aedes alboannulatus for Murray Valley encephalitis at different temperatures. Medical and Veterinary Entomology 1989, 3, 107-112.
cx_annulirostris	Echuca	MVEV	F3/51	8.1	8.1	SMLD50	Pledget	20	14	14	13	18	72	18		NT	NT		8	50	16	16	Chick	PS-EK CPE	Viraemia/HAI	Kay, B.H.; Fanning, I.D.; Mottram, P. The vector competence of Culex annulirostris, Aedes sagax and Aedes alboannulatus for Murray Valley encephalitis at different temperatures. Medical and Veterinary Entomology 1989, 3, 107-112.
ae_vigilax	Townsville	RRV	B94/20	6.6	6.6	TCID50/mL	pledget	18	1	1	9	10	90	10	0	0	10	10		NT	NT		NT	Vero-CPE	NT	Kay, B.H.; Jennings, C.D. Enhancement or modulation of the vector competence of Ochlerotatus vigilax (Diptera: Culicidae) for ross river virus by temperature. Journal of Medical Entomology 2002, 39, 99-105.
ae_vigilax	Townsville	RRV	B94/20	6.6	6.6	TCID50/mL	pledget	18	2	2	9	10	90	10	0	0	10	10		NT	NT		NT	Vero-CPE	NT	Kay, B.H.; Jennings, C.D. Enhancement or modulation of the vector competence of Ochlerotatus vigilax (Diptera: Culicidae) for ross river virus by temperature. Journal of Medical Entomology 2002, 39, 99-105.
ae_vigilax	Townsville	RRV	B94/20	6.6	6.6	TCID50/mL	pledget	18	3	3	10	10	100	10	5	50	10	10		NT	NT		NT	Vero-CPE	NT	Kay, B.H.; Jennings, C.D. Enhancement or modulation of the vector competence of Ochlerotatus vigilax (Diptera: Culicidae) for ross river virus by temperature. Journal of Medical Entomology 2002, 39, 99-105.
ae_vigilax	Townsville	RRV	B94/20	6.6	6.6	TCID50/mL	pledget	18	5	5	9	10	90	10	8	80	10	10		NT	NT		NT	Vero-CPE	NT	Kay, B.H.; Jennings, C.D. Enhancement or modulation of the vector competence of Ochlerotatus vigilax (Diptera: Culicidae) for ross river virus by temperature. Journal of Medical Entomology 2002, 39, 99-105.
ae_vigilax	Townsville	RRV	B94/20	6.6	6.6	TCID50/mL	pledget	18	7	7	10	10	100	10	10	100	10	10		NT	NT		NT	Vero-CPE	NT	Kay, B.H.; Jennings, C.D. Enhancement or modulation of the vector competence of Ochlerotatus vigilax (Diptera: Culicidae) for ross river virus by temperature. Journal of Medical Entomology 2002, 39, 99-105.
ae_vigilax	Townsville	RRV	B94/20	6.6	6.6	TCID50/mL	pledget	18	9	9	8	10	80	10	7	70	10	10		NT	NT		NT	Vero-CPE	NT	Kay, B.H.; Jennings, C.D. Enhancement or modulation of the vector competence of Ochlerotatus vigilax (Diptera: Culicidae) for ross river virus by temperature. Journal of Medical Entomology 2002, 39, 99-105.
ae_vigilax	Townsville	RRV	B94/20	6.6	6.6	TCID50/mL	pledget	18	12	12	10	10	100	10	9	90	10	10		NT	NT		NT	Vero-CPE	NT	Kay, B.H.; Jennings, C.D. Enhancement or modulation of the vector competence of Ochlerotatus vigilax (Diptera: Culicidae) for ross river virus by temperature. Journal of Medical Entomology 2002, 39, 99-105.
ae_vigilax	Townsville	RRV	B94/20	6.6	6.6	TCID50/mL	pledget	18	14	14	10	10	100	10	10	100	10	10		NT	NT		NT	Vero-CPE	NT	Kay, B.H.; Jennings, C.D. Enhancement or modulation of the vector competence of Ochlerotatus vigilax (Diptera: Culicidae) for ross river virus by temperature. Journal of Medical Entomology 2002, 39, 99-105.
ae_vigilax	Townsville	RRV	B94/20	6.6	6.6	TCID50/mL	pledget	18	16	16	10	10	100	10	9	90	10	10		NT	NT		NT	Vero-CPE	NT	Kay, B.H.; Jennings, C.D. Enhancement or modulation of the vector competence of Ochlerotatus vigilax (Diptera: Culicidae) for ross river virus by temperature. Journal of Medical Entomology 2002, 39, 99-105.
ae_vigilax	Townsville	RRV	B94/20	6.6	6.6	TCID50/mL	pledget	18	18	18	9	10	90	10	9	90	10	10		NT	NT		NT	Vero-CPE	NT	Kay, B.H.; Jennings, C.D. Enhancement or modulation of the vector competence of Ochlerotatus vigilax (Diptera: Culicidae) for ross river virus by temperature. Journal of Medical Entomology 2002, 39, 99-105.
ae_vigilax	Townsville	RRV	B94/20	6.6	6.6	TCID50/mL	pledget	18	20	20	8	10	80	10	8	80	10	10		NT	NT		NT	Vero-CPE	NT	Kay, B.H.; Jennings, C.D. Enhancement or modulation of the vector competence of Ochlerotatus vigilax (Diptera: Culicidae) for ross river virus by temperature. Journal of Medical Entomology 2002, 39, 99-105.
ae_vigilax	Townsville	RRV	B94/20	6.6	6.6	TCID50/mL	pledget	18	25	25	9	10	90	10	9	90	10	10		NT	NT		NT	Vero-CPE	NT	Kay, B.H.; Jennings, C.D. Enhancement or modulation of the vector competence of Ochlerotatus vigilax (Diptera: Culicidae) for ross river virus by temperature. Journal of Medical Entomology 2002, 39, 99-105.
ae_vigilax	Townsville	RRV	B94/20	6.6	6.6	TCID50/mL	pledget	18	30	30	6	6	100	6	6	100	6	6	6	86	7	7	suckling mouse	Vero-CPE	symptoms-Ab	Kay, B.H.; Jennings, C.D. Enhancement or modulation of the vector competence of Ochlerotatus vigilax (Diptera: Culicidae) for ross river virus by temperature. Journal of Medical Entomology 2002, 39, 99-105.
ae_vigilax	Townsville	RRV	B94/20	6.6	6.6	TCID50/mL	pledget	18	35	35	9	10	90	10	9	90	10	10		NT	NT		NT	Vero-CPE	NT	Kay, B.H.; Jennings, C.D. Enhancement or modulation of the vector competence of Ochlerotatus vigilax (Diptera: Culicidae) for ross river virus by temperature. Journal of Medical Entomology 2002, 39, 99-105.
ae_vigilax	Townsville	RRV	B94/20	6.6	6.6	TCID50/mL	pledget	25	1	1	10	10	100	10	2	20	10	10		NT	NT		NT	Vero-CPE	NT	Kay, B.H.; Jennings, C.D. Enhancement or modulation of the vector competence of Ochlerotatus vigilax (Diptera: Culicidae) for ross river virus by temperature. Journal of Medical Entomology 2002, 39, 99-105.
ae_vigilax	Townsville	RRV	B94/20	6.6	6.6	TCID50/mL	pledget	25	2	2	10	10	100	10	10	100	10	10		NT	NT		NT	Vero-CPE	NT	Kay, B.H.; Jennings, C.D. Enhancement or modulation of the vector competence of Ochlerotatus vigilax (Diptera: Culicidae) for ross river virus by temperature. Journal of Medical Entomology 2002, 39, 99-105.
ae_vigilax	Townsville	RRV	B94/20	6.6	6.6	TCID50/mL	pledget	25	3	3	10	10	100	10	8	80	10	10		NT	NT		NT	Vero-CPE	NT	Kay, B.H.; Jennings, C.D. Enhancement or modulation of the vector competence of Ochlerotatus vigilax (Diptera: Culicidae) for ross river virus by temperature. Journal of Medical Entomology 2002, 39, 99-105.
ae_vigilax	Townsville	RRV	B94/20	6.6	6.6	TCID50/mL	pledget	25	4	4	10	10	100	10	10	100	10	10		NT	NT		NT	Vero-CPE	NT	Kay, B.H.; Jennings, C.D. Enhancement or modulation of the vector competence of Ochlerotatus vigilax (Diptera: Culicidae) for ross river virus by temperature. Journal of Medical Entomology 2002, 39, 99-105.
ae_vigilax	Townsville	RRV	B94/20	6.6	6.6	TCID50/mL	pledget	25	5	5	10	10	100	10	10	100	10	10		NT	NT		NT	Vero-CPE	NT	Kay, B.H.; Jennings, C.D. Enhancement or modulation of the vector competence of Ochlerotatus vigilax (Diptera: Culicidae) for ross river virus by temperature. Journal of Medical Entomology 2002, 39, 99-105.
ae_vigilax	Townsville	RRV	B94/20	6.6	6.6	TCID50/mL	pledget	25	6	6	10	10	100	10	10	100	10	10		NT	NT		NT	Vero-CPE	NT	Kay, B.H.; Jennings, C.D. Enhancement or modulation of the vector competence of Ochlerotatus vigilax (Diptera: Culicidae) for ross river virus by temperature. Journal of Medical Entomology 2002, 39, 99-105.
ae_vigilax	Townsville	RRV	B94/20	6.6	6.6	TCID50/mL	pledget	25	7	7	10	10	100	10	8	80	10	10		NT	NT		NT	Vero-CPE	NT	Kay, B.H.; Jennings, C.D. Enhancement or modulation of the vector competence of Ochlerotatus vigilax (Diptera: Culicidae) for ross river virus by temperature. Journal of Medical Entomology 2002, 39, 99-105.
ae_vigilax	Townsville	RRV	B94/20	6.6	6.6	TCID50/mL	pledget	25	8	8	10	10	100	10	10	100	10	10		NT	NT		NT	Vero-CPE	NT	Kay, B.H.; Jennings, C.D. Enhancement or modulation of the vector competence of Ochlerotatus vigilax (Diptera: Culicidae) for ross river virus by temperature. Journal of Medical Entomology 2002, 39, 99-105.
ae_vigilax	Townsville	RRV	B94/20	6.6	6.6	TCID50/mL	pledget	25	9	9	10	12	83	12	10	83	12	12		NT	NT		NT	Vero-CPE	NT	Kay, B.H.; Jennings, C.D. Enhancement or modulation of the vector competence of Ochlerotatus vigilax (Diptera: Culicidae) for ross river virus by temperature. Journal of Medical Entomology 2002, 39, 99-105.
ae_vigilax	Townsville	RRV	B94/20	6.6	6.6	TCID50/mL	pledget	25	10	10	10	10	100	10	8	80	10	10		NT	NT		NT	Vero-CPE	NT	Kay, B.H.; Jennings, C.D. Enhancement or modulation of the vector competence of Ochlerotatus vigilax (Diptera: Culicidae) for ross river virus by temperature. Journal of Medical Entomology 2002, 39, 99-105.
ae_vigilax	Townsville	RRV	B94/20	6.6	6.6	TCID50/mL	pledget	25	12	12	10	10	100	10	10	100	10	10		NT	NT		NT	Vero-CPE	NT	Kay, B.H.; Jennings, C.D. Enhancement or modulation of the vector competence of Ochlerotatus vigilax (Diptera: Culicidae) for ross river virus by temperature. Journal of Medical Entomology 2002, 39, 99-105.
ae_vigilax	Townsville	RRV	B94/20	6.6	6.6	TCID50/mL	pledget	25	14	14	10	10	100	10	10	100	10	10		NT	NT		NT	Vero-CPE	NT	Kay, B.H.; Jennings, C.D. Enhancement or modulation of the vector competence of Ochlerotatus vigilax (Diptera: Culicidae) for ross river virus by temperature. Journal of Medical Entomology 2002, 39, 99-105.
ae_vigilax	Townsville	RRV	B94/20	6.6	6.6	TCID50/mL	pledget	25	16	16	12	12	100	12	10	83	12	12		NT	NT		NT	Vero-CPE	NT	Kay, B.H.; Jennings, C.D. Enhancement or modulation of the vector competence of Ochlerotatus vigilax (Diptera: Culicidae) for ross river virus by temperature. Journal of Medical Entomology 2002, 39, 99-105.
ae_vigilax	Townsville	RRV	B94/20	6.6	6.6	TCID50/mL	pledget	25	18	18	12	12	100	12	10	83	12	12		NT	NT		NT	Vero-CPE	NT	Kay, B.H.; Jennings, C.D. Enhancement or modulation of the vector competence of Ochlerotatus vigilax (Diptera: Culicidae) for ross river virus by temperature. Journal of Medical Entomology 2002, 39, 99-105.
ae_vigilax	Townsville	RRV	B94/20	6.6	6.6	TCID50/mL	pledget	25	20	20	8	8	100	8	8	100	8	8		NT	NT		NT	Vero-CPE	NT	Kay, B.H.; Jennings, C.D. Enhancement or modulation of the vector competence of Ochlerotatus vigilax (Diptera: Culicidae) for ross river virus by temperature. Journal of Medical Entomology 2002, 39, 99-105.
ae_vigilax	Townsville	RRV	B94/20	6.6	6.6	TCID50/mL	pledget	25	25	25	12	12	100	12	12	100	12	12	8	100	8	8	suckling mouse	Vero-CPE	symptoms-Ab	Kay, B.H.; Jennings, C.D. Enhancement or modulation of the vector competence of Ochlerotatus vigilax (Diptera: Culicidae) for ross river virus by temperature. Journal of Medical Entomology 2002, 39, 99-105.
ae_vigilax	Townsville	RRV	B94/20	6.6	6.6	TCID50/mL	pledget	18	1	1	10	10	100	10	0	0	10	10		NT	NT		NT	Vero-CPE	NT	Kay, B.H.; Jennings, C.D. Enhancement or modulation of the vector competence of Ochlerotatus vigilax (Diptera: Culicidae) for ross river virus by temperature. Journal of Medical Entomology 2002, 39, 99-105.
ae_vigilax	Townsville	RRV	B94/20	6.6	6.6	TCID50/mL	pledget	18	2	2	10	10	100	10	2	20	10	10		NT	NT		NT	Vero-CPE	NT	Kay, B.H.; Jennings, C.D. Enhancement or modulation of the vector competence of Ochlerotatus vigilax (Diptera: Culicidae) for ross river virus by temperature. Journal of Medical Entomology 2002, 39, 99-105.
ae_vigilax	Townsville	RRV	B94/20	6.6	6.6	TCID50/mL	pledget	18	3	3	10	10	100	10	10	100	10	10		NT	NT		NT	Vero-CPE	NT	Kay, B.H.; Jennings, C.D. Enhancement or modulation of the vector competence of Ochlerotatus vigilax (Diptera: Culicidae) for ross river virus by temperature. Journal of Medical Entomology 2002, 39, 99-105.
ae_vigilax	Townsville	RRV	B94/20	6.6	6.6	TCID50/mL	pledget	18	5	5	10	10	100	10	8	80	10	10		NT	NT		NT	Vero-CPE	NT	Kay, B.H.; Jennings, C.D. Enhancement or modulation of the vector competence of Ochlerotatus vigilax (Diptera: Culicidae) for ross river virus by temperature. Journal of Medical Entomology 2002, 39, 99-105.
ae_vigilax	Townsville	RRV	B94/20	6.6	6.6	TCID50/mL	pledget	18	7	7	10	10	100	10	9	90	10	10		NT	NT		NT	Vero-CPE	NT	Kay, B.H.; Jennings, C.D. Enhancement or modulation of the vector competence of Ochlerotatus vigilax (Diptera: Culicidae) for ross river virus by temperature. Journal of Medical Entomology 2002, 39, 99-105.
ae_vigilax	Townsville	RRV	B94/20	6.6	6.6	TCID50/mL	pledget	18	9	9	10	10	100	10	10	100	10	10		NT	NT		NT	Vero-CPE	NT	Kay, B.H.; Jennings, C.D. Enhancement or modulation of the vector competence of Ochlerotatus vigilax (Diptera: Culicidae) for ross river virus by temperature. Journal of Medical Entomology 2002, 39, 99-105.
ae_vigilax	Townsville	RRV	B94/20	6.6	6.6	TCID50/mL	pledget	18	12	12	7	8	87	8	6	75	8	8		NT	NT		NT	Vero-CPE	NT	Kay, B.H.; Jennings, C.D. Enhancement or modulation of the vector competence of Ochlerotatus vigilax (Diptera: Culicidae) for ross river virus by temperature. Journal of Medical Entomology 2002, 39, 99-105.
ae_vigilax	Townsville	RRV	B94/20	6.6	6.6	TCID50/mL	pledget	18	14	14	8	8	100	8	8	100	8	8		NT	NT		NT	Vero-CPE	NT	Kay, B.H.; Jennings, C.D. Enhancement or modulation of the vector competence of Ochlerotatus vigilax (Diptera: Culicidae) for ross river virus by temperature. Journal of Medical Entomology 2002, 39, 99-105.
ae_vigilax	Townsville	RRV	B94/20	6.6	6.6	TCID50/mL	pledget	18	16	16	5	6	83	6	5	83	6	6		NT	NT		NT	Vero-CPE	NT	Kay, B.H.; Jennings, C.D. Enhancement or modulation of the vector competence of Ochlerotatus vigilax (Diptera: Culicidae) for ross river virus by temperature. Journal of Medical Entomology 2002, 39, 99-105.
ae_vigilax	Townsville	RRV	B94/20	6.6	6.6	TCID50/mL	pledget	18	20	20	12	15	80	15	12	80	15	15	3	75	4	4	suckling mouse	Vero-CPE	symptoms-Ab	Kay, B.H.; Jennings, C.D. Enhancement or modulation of the vector competence of Ochlerotatus vigilax (Diptera: Culicidae) for ross river virus by temperature. Journal of Medical Entomology 2002, 39, 99-105.
ae_vigilax	Townsville	RRV	B94/20	5.6	5.6	TCID50/mL	pledget	18	7	7	28	40	70	40	26	65	40	40		NT	NT		NT	Vero-CPE	NT	Kay, B.H.; Jennings, C.D. Enhancement or modulation of the vector competence of Ochlerotatus vigilax (Diptera: Culicidae) for ross river virus by temperature. Journal of Medical Entomology 2002, 39, 99-105.	18 C rearing
ae_vigilax	Townsville	RRV	B94/20	5.6	5.6	TCID50/mL	pledget	18	14	14	32	39	82	39	32	82	39	39		NT	NT		NT	Vero-CPE	NT	Kay, B.H.; Jennings, C.D. Enhancement or modulation of the vector competence of Ochlerotatus vigilax (Diptera: Culicidae) for ross river virus by temperature. Journal of Medical Entomology 2002, 39, 99-105.	18 C rearing
ae_vigilax	Townsville	RRV	B94/20	5.6	5.6	TCID50/mL	pledget	25	7	7	25	40	63	40	25	63	40	40		NT	NT		NT	Vero-CPE	NT	Kay, B.H.; Jennings, C.D. Enhancement or modulation of the vector competence of Ochlerotatus vigilax (Diptera: Culicidae) for ross river virus by temperature. Journal of Medical Entomology 2002, 39, 99-105.	18 C rearing
ae_vigilax	Townsville	RRV	B94/20	5.6	5.6	TCID50/mL	pledget	25	14	14	21	30	70	30	21	70	30	30		NT	NT		NT	Vero-CPE	NT	Kay, B.H.; Jennings, C.D. Enhancement or modulation of the vector competence of Ochlerotatus vigilax (Diptera: Culicidae) for ross river virus by temperature. Journal of Medical Entomology 2002, 39, 99-105.	18 C rearing
ae_vigilax	Townsville	RRV	B94/20	5.6	5.6	TCID50/mL	pledget	18	7	7	31	40	78	40	30	75	40	40		NT	NT		NT	Vero-CPE	NT	Kay, B.H.; Jennings, C.D. Enhancement or modulation of the vector competence of Ochlerotatus vigilax (Diptera: Culicidae) for ross river virus by temperature. Journal of Medical Entomology 2002, 39, 99-105.	25 C rearing
ae_vigilax	Townsville	RRV	B94/20	5.6	5.6	TCID50/mL	pledget	18	14	14	15	24	63	24	15	63	24	24		NT	NT		NT	Vero-CPE	NT	Kay, B.H.; Jennings, C.D. Enhancement or modulation of the vector competence of Ochlerotatus vigilax (Diptera: Culicidae) for ross river virus by temperature. Journal of Medical Entomology 2002, 39, 99-105.	25 C rearing
ae_vigilax	Townsville	RRV	B94/20	5.6	5.6	TCID50/mL	pledget	25	7	7	27	40	68	40	26	65	40	40		NT	NT		NT	Vero-CPE	NT	Kay, B.H.; Jennings, C.D. Enhancement or modulation of the vector competence of Ochlerotatus vigilax (Diptera: Culicidae) for ross river virus by temperature. Journal of Medical Entomology 2002, 39, 99-105.	25 C rearing
ae_vigilax	Townsville	RRV	B94/20	5.6	5.6	TCID50/mL	pledget	25	14	14	26	40	65	40	26	65	40	40		NT	NT		NT	Vero-CPE	NT	Kay, B.H.; Jennings, C.D. Enhancement or modulation of the vector competence of Ochlerotatus vigilax (Diptera: Culicidae) for ross river virus by temperature. Journal of Medical Entomology 2002, 39, 99-105.	25 C rearing
ae_vigilax	Townsville	RRV	B94/20	5.6	5.6	TCID50/mL	pledget	32	7	7	22	30	73	30	21	70	30	30		NT	NT		NT	Vero-CPE	NT	Kay, B.H.; Jennings, C.D. Enhancement or modulation of the vector competence of Ochlerotatus vigilax (Diptera: Culicidae) for ross river virus by temperature. Journal of Medical Entomology 2002, 39, 99-105.	25 C rearing
ae_vigilax	Townsville	RRV	B94/20	5.6	5.6	TCID50/mL	pledget	32	14	14	13	18	72	18	13	72	18	18		NT	NT		NT	Vero-CPE	NT	Kay, B.H.; Jennings, C.D. Enhancement or modulation of the vector competence of Ochlerotatus vigilax (Diptera: Culicidae) for ross river virus by temperature. Journal of Medical Entomology 2002, 39, 99-105.	25 C rearing
ae_vigilax	Townsville	RRV	B94/20	5.6	5.6	TCID50/mL	pledget	25	7	7	21	40	53	40	20	50	40	40		NT	NT		NT	Vero-CPE	NT	Kay, B.H.; Jennings, C.D. Enhancement or modulation of the vector competence of Ochlerotatus vigilax (Diptera: Culicidae) for ross river virus by temperature. Journal of Medical Entomology 2002, 39, 99-105.	32 C rearing
ae_vigilax	Townsville	RRV	B94/20	5.6	5.6	TCID50/mL	pledget	25	14	14	25	36	69	36	24	67	36	36		NT	NT		NT	Vero-CPE	NT	Kay, B.H.; Jennings, C.D. Enhancement or modulation of the vector competence of Ochlerotatus vigilax (Diptera: Culicidae) for ross river virus by temperature. Journal of Medical Entomology 2002, 39, 99-105.	32 C rearing
ae_vigilax	Townsville	RRV	B94/20	5.6	5.6	TCID50/mL	pledget	32	7	7	21	30	70	30	21	70	30	30		NT	NT		NT	Vero-CPE	NT	Kay, B.H.; Jennings, C.D. Enhancement or modulation of the vector competence of Ochlerotatus vigilax (Diptera: Culicidae) for ross river virus by temperature. Journal of Medical Entomology 2002, 39, 99-105.	32 C rearing
ae_vigilax	Townsville	RRV	B94/20	5.6	5.6	TCID50/mL	pledget	32	14	14	10	21	48	21	9	43	21	21		NT	NT		NT	Vero-CPE	NT	Kay, B.H.; Jennings, C.D. Enhancement or modulation of the vector competence of Ochlerotatus vigilax (Diptera: Culicidae) for ross river virus by temperature. Journal of Medical Entomology 2002, 39, 99-105.	32 C rearing
ae_vigilax	Townsville	RRV	B94/20	5.6	5.6	TCID50/mL	pledget	18-25	14	14	13	18	72	18	12	67	18	18		NT	NT		NT	Vero-CPE	NT	Kay, B.H.; Jennings, C.D. Enhancement or modulation of the vector competence of Ochlerotatus vigilax (Diptera: Culicidae) for ross river virus by temperature. Journal of Medical Entomology 2002, 39, 99-105.	Temp in this instance refers to the temp for the first 7 d of incubation, then the temp for the next 14 d
ae_vigilax	Townsville	RRV	B94/20	5.6	5.6	TCID50/mL	pledget	25-18	14	14	13	21	62	21	13	62	21	21		NT	NT		NT	Vero-CPE	NT	Kay, B.H.; Jennings, C.D. Enhancement or modulation of the vector competence of Ochlerotatus vigilax (Diptera: Culicidae) for ross river virus by temperature. Journal of Medical Entomology 2002, 39, 99-105.	Temp in this instance refers to the temp for the first 7 d of incubation, then the temp for the next 14 d
ae_vigilax	Townsville	RRV	B94/20	5.6	5.6	TCID50/mL	pledget	25-18	14	14	12	20	60	20	12	60	20	20		NT	NT		NT	Vero-CPE	NT	Kay, B.H.; Jennings, C.D. Enhancement or modulation of the vector competence of Ochlerotatus vigilax (Diptera: Culicidae) for ross river virus by temperature. Journal of Medical Entomology 2002, 39, 99-105.	Temp in this instance refers to the temp for the first 7 d of incubation, then the temp for the next 14 d
ae_vigilax	Townsville	RRV	B94/20	5.6	5.6	TCID50/mL	pledget	25-32	14	14	10	16	63	16	10	63	16	16		NT	NT		NT	Vero-CPE	NT	Kay, B.H.; Jennings, C.D. Enhancement or modulation of the vector competence of Ochlerotatus vigilax (Diptera: Culicidae) for ross river virus by temperature. Journal of Medical Entomology 2002, 39, 99-105.	Temp in this instance refers to the temp for the first 7 d of incubation, then the temp for the next 14 d
ae_vigilax	Townsville	RRV	B94/20	5.6	5.6	TCID50/mL	pledget	32-25	14	14	6	9	67	9	6	67	9	9		NT	NT		NT	Vero-CPE	NT	Kay, B.H.; Jennings, C.D. Enhancement or modulation of the vector competence of Ochlerotatus vigilax (Diptera: Culicidae) for ross river virus by temperature. Journal of Medical Entomology 2002, 39, 99-105.	Temp in this instance refers to the temp for the first 7 d of incubation, then the temp for the next 14 d
ae_aegypti	Charters Towers	DENV_2	T92 Townsville:Townsville	6.4	6.4	TCID50	membrane	28	8	8	13	25	52	25	9	36	25	25	2	8	25	25	Capillary tube	CC-EIA	CC-EIA	Knox, T.B.; Kay, B.H.; Hall, R.A.; Ryan, P.A. Enhanced vector competence of Aedes aegypti (Diptera: Culicidae) from the Torres Strait compared with mainland Australia for dengue 2 and 4 viruses. Journal of Medical Entomology 2003, 40, 950-956
ae_aegypti	Charters Towers	DENV_2	T92 Townsville:Townsville	6.4	6.4	TCID50	membrane	28	12	12	15	25	60	25	15	60	25	25	1	4	25	25	Capillary tube	CC-EIA	CC-EIA	Knox, T.B.; Kay, B.H.; Hall, R.A.; Ryan, P.A. Enhanced vector competence of Aedes aegypti (Diptera: Culicidae) from the Torres Strait compared with mainland Australia for dengue 2 and 4 viruses. Journal of Medical Entomology 2003, 40, 950-956
ae_aegypti	Charters Towers	DENV_2	T92 Townsville:Townsville	6.4	6.4	TCID50	membrane	28	16	16	16	25	64	25	16	64	25	25	6	24	25	25	Capillary tube	CC-EIA	CC-EIA	Knox, T.B.; Kay, B.H.; Hall, R.A.; Ryan, P.A. Enhanced vector competence of Aedes aegypti (Diptera: Culicidae) from the Torres Strait compared with mainland Australia for dengue 2 and 4 viruses. Journal of Medical Entomology 2003, 40, 950-956
ae_aegypti	Townsville	DENV_2	T92 Townsville:Townsville	6.4	6.4	TCID50	membrane	28	8	8	18	25	72	25	5	20	25	25	0	0	25	25	Capillary tube	CC-EIA	CC-EIA	Knox, T.B.; Kay, B.H.; Hall, R.A.; Ryan, P.A. Enhanced vector competence of Aedes aegypti (Diptera: Culicidae) from the Torres Strait compared with mainland Australia for dengue 2 and 4 viruses. Journal of Medical Entomology 2003, 40, 950-956
ae_aegypti	Townsville	DENV_2	T92 Townsville:Townsville	6.4	6.4	TCID50	membrane	28	12	12	18	20	90	20	17	85	20	20	0	0	20	20	Capillary tube	CC-EIA	CC-EIA	Knox, T.B.; Kay, B.H.; Hall, R.A.; Ryan, P.A. Enhanced vector competence of Aedes aegypti (Diptera: Culicidae) from the Torres Strait compared with mainland Australia for dengue 2 and 4 viruses. Journal of Medical Entomology 2003, 40, 950-956
ae_aegypti	Townsville	DENV_2	T92 Townsville:Townsville	6.4	6.4	TCID50	membrane	28	16	16	23	25	92	25	23	92	25	25	7	28	25	25	Capillary tube	CC-EIA	CC-EIA	Knox, T.B.; Kay, B.H.; Hall, R.A.; Ryan, P.A. Enhanced vector competence of Aedes aegypti (Diptera: Culicidae) from the Torres Strait compared with mainland Australia for dengue 2 and 4 viruses. Journal of Medical Entomology 2003, 40, 950-956
ae_aegypti	Cairns	DENV_2	T92 Townsville:Townsville	6.4	6.4	TCID50	membrane	28	8	8	20	25	80	25	15	60	25	25	2	8	25	25	Capillary tube	CC-EIA	CC-EIA	Knox, T.B.; Kay, B.H.; Hall, R.A.; Ryan, P.A. Enhanced vector competence of Aedes aegypti (Diptera: Culicidae) from the Torres Strait compared with mainland Australia for dengue 2 and 4 viruses. Journal of Medical Entomology 2003, 40, 950-956
ae_aegypti	Cairns	DENV_2	T92 Townsville:Townsville	6.4	6.4	TCID50	membrane	28	12	12	21	25	84	25	20	80	25	25	1	4	25	25	Capillary tube	CC-EIA	CC-EIA	Knox, T.B.; Kay, B.H.; Hall, R.A.; Ryan, P.A. Enhanced vector competence of Aedes aegypti (Diptera: Culicidae) from the Torres Strait compared with mainland Australia for dengue 2 and 4 viruses. Journal of Medical Entomology 2003, 40, 950-956
ae_aegypti	Cairns	DENV_2	T92 Townsville:Townsville	6.4	6.4	TCID50	membrane	28	16	16	20	25	80	25	20	80	25	25	5	20	25	25	Capillary tube	CC-EIA	CC-EIA	Knox, T.B.; Kay, B.H.; Hall, R.A.; Ryan, P.A. Enhanced vector competence of Aedes aegypti (Diptera: Culicidae) from the Torres Strait compared with mainland Australia for dengue 2 and 4 viruses. Journal of Medical Entomology 2003, 40, 950-956
ae_aegypti	Torres Strait (Thursday and Mer Is.)	DENV_2	T92 Townsville:Townsville	6.4	6.4	TCID50	membrane	28	8	8	24	25	96	25	12	48	25	25	0	0	25	25	Capillary tube	CC-EIA	CC-EIA	Knox, T.B.; Kay, B.H.; Hall, R.A.; Ryan, P.A. Enhanced vector competence of Aedes aegypti (Diptera: Culicidae) from the Torres Strait compared with mainland Australia for dengue 2 and 4 viruses. Journal of Medical Entomology 2003, 40, 950-956
ae_aegypti	Torres Strait (Thursday and Mer Is.)	DENV_2	T92 Townsville:Townsville	6.4	6.4	TCID50	membrane	28	12	12	25	25	100	25	25	100	25	25	2	8	25	25	Capillary tube	CC-EIA	CC-EIA	Knox, T.B.; Kay, B.H.; Hall, R.A.; Ryan, P.A. Enhanced vector competence of Aedes aegypti (Diptera: Culicidae) from the Torres Strait compared with mainland Australia for dengue 2 and 4 viruses. Journal of Medical Entomology 2003, 40, 950-956
ae_aegypti	Torres Strait (Thursday and Mer Is.)	DENV_2	T92 Townsville:Townsville	6.4	6.4	TCID50	membrane	28	16	16	25	25	100	25	25	100	25	25	19	76	25	25	Capillary tube	CC-EIA	CC-EIA	Knox, T.B.; Kay, B.H.; Hall, R.A.; Ryan, P.A. Enhanced vector competence of Aedes aegypti (Diptera: Culicidae) from the Torres Strait compared with mainland Australia for dengue 2 and 4 viruses. Journal of Medical Entomology 2003, 40, 950-956
ae_aegypti	Charters Towers	DENV_4	97B:Bali, Indonesia	7	7	TCID50	membrane	28	8	8	9	25	36	25	0	0	25	25	0	0	25	25	Capillary tube	CC-EIA	CC-EIA	Knox, T.B.; Kay, B.H.; Hall, R.A.; Ryan, P.A. Enhanced vector competence of Aedes aegypti (Diptera: Culicidae) from the Torres Strait compared with mainland Australia for dengue 2 and 4 viruses. Journal of Medical Entomology 2003, 40, 950-956
ae_aegypti	Charters Towers	DENV_4	97B:Bali, Indonesia	7	7	TCID50	membrane	28	12	12	4	25	16	25	1	4	25	25	0	0	25	25	Capillary tube	CC-EIA	CC-EIA	Knox, T.B.; Kay, B.H.; Hall, R.A.; Ryan, P.A. Enhanced vector competence of Aedes aegypti (Diptera: Culicidae) from the Torres Strait compared with mainland Australia for dengue 2 and 4 viruses. Journal of Medical Entomology 2003, 40, 950-956
ae_aegypti	Charters Towers	DENV_4	97B:Bali, Indonesia	7	7	TCID50	membrane	28	16	16	7	25	28	25	4	16	25	25	0	0	25	25	Capillary tube	CC-EIA	CC-EIA	Knox, T.B.; Kay, B.H.; Hall, R.A.; Ryan, P.A. Enhanced vector competence of Aedes aegypti (Diptera: Culicidae) from the Torres Strait compared with mainland Australia for dengue 2 and 4 viruses. Journal of Medical Entomology 2003, 40, 950-956
ae_aegypti	Charters Towers	DENV_4	97B:Bali, Indonesia	7	7	TCID50	membrane	28	20	20	8	25	32	25	3	12	25	25	2	8	25	25	Capillary tube	CC-EIA	CC-EIA	Knox, T.B.; Kay, B.H.; Hall, R.A.; Ryan, P.A. Enhanced vector competence of Aedes aegypti (Diptera: Culicidae) from the Torres Strait compared with mainland Australia for dengue 2 and 4 viruses. Journal of Medical Entomology 2003, 40, 950-956
ae_aegypti	Townsville	DENV_4	97B:Bali, Indonesia	7	7	TCID50	membrane	28	8	8	3	25	12	25	0	0	25	25	0	0	25	25	Capillary tube	CC-EIA	CC-EIA	Knox, T.B.; Kay, B.H.; Hall, R.A.; Ryan, P.A. Enhanced vector competence of Aedes aegypti (Diptera: Culicidae) from the Torres Strait compared with mainland Australia for dengue 2 and 4 viruses. Journal of Medical Entomology 2003, 40, 950-956
ae_aegypti	Townsville	DENV_4	97B:Bali, Indonesia	7	7	TCID50	membrane	28	12	12	7	25	28	25	2	8	25	25	0	0	25	25	Capillary tube	CC-EIA	CC-EIA	Knox, T.B.; Kay, B.H.; Hall, R.A.; Ryan, P.A. Enhanced vector competence of Aedes aegypti (Diptera: Culicidae) from the Torres Strait compared with mainland Australia for dengue 2 and 4 viruses. Journal of Medical Entomology 2003, 40, 950-956
ae_aegypti	Townsville	DENV_4	97B:Bali, Indonesia	7	7	TCID50	membrane	28	16	16	10	25	40	25	10	40	25	25	0	0	25	25	Capillary tube	CC-EIA	CC-EIA	Knox, T.B.; Kay, B.H.; Hall, R.A.; Ryan, P.A. Enhanced vector competence of Aedes aegypti (Diptera: Culicidae) from the Torres Strait compared with mainland Australia for dengue 2 and 4 viruses. Journal of Medical Entomology 2003, 40, 950-956
ae_aegypti	Townsville	DENV_4	97B:Bali, Indonesia	7	7	TCID50	membrane	28	20	20	8	25	32	25	7	28	25	25	4	16	25	25	Capillary tube	CC-EIA	CC-EIA	Knox, T.B.; Kay, B.H.; Hall, R.A.; Ryan, P.A. Enhanced vector competence of Aedes aegypti (Diptera: Culicidae) from the Torres Strait compared with mainland Australia for dengue 2 and 4 viruses. Journal of Medical Entomology 2003, 40, 950-956
ae_aegypti	Cairns	DENV_4	97B:Bali, Indonesia	7	7	TCID50	membrane	28	8	8	4	25	16	25	0	0	25	25	0	0	25	25	Capillary tube	CC-EIA	CC-EIA	Knox, T.B.; Kay, B.H.; Hall, R.A.; Ryan, P.A. Enhanced vector competence of Aedes aegypti (Diptera: Culicidae) from the Torres Strait compared with mainland Australia for dengue 2 and 4 viruses. Journal of Medical Entomology 2003, 40, 950-956
ae_aegypti	Cairns	DENV_4	97B:Bali, Indonesia	7	7	TCID50	membrane	28	12	12	7	25	28	25	2	8	25	25	0	0	25	25	Capillary tube	CC-EIA	CC-EIA	Knox, T.B.; Kay, B.H.; Hall, R.A.; Ryan, P.A. Enhanced vector competence of Aedes aegypti (Diptera: Culicidae) from the Torres Strait compared with mainland Australia for dengue 2 and 4 viruses. Journal of Medical Entomology 2003, 40, 950-956
ae_aegypti	Cairns	DENV_4	97B:Bali, Indonesia	7	7	TCID50	membrane	28	16	16	9	25	36	25	6	24	25	25	1	4	25	25	Capillary tube	CC-EIA	CC-EIA	Knox, T.B.; Kay, B.H.; Hall, R.A.; Ryan, P.A. Enhanced vector competence of Aedes aegypti (Diptera: Culicidae) from the Torres Strait compared with mainland Australia for dengue 2 and 4 viruses. Journal of Medical Entomology 2003, 40, 950-956
ae_aegypti	Cairns	DENV_4	97B:Bali, Indonesia	7	7	TCID50	membrane	28	20	20	9	25	36	25	9	36	25	25	1	4	25	25	Capillary tube	CC-EIA	CC-EIA	Knox, T.B.; Kay, B.H.; Hall, R.A.; Ryan, P.A. Enhanced vector competence of Aedes aegypti (Diptera: Culicidae) from the Torres Strait compared with mainland Australia for dengue 2 and 4 viruses. Journal of Medical Entomology 2003, 40, 950-956
ae_aegypti	Torres Strait (Thursday and Mer Is.)	DENV_4	97B:Bali, Indonesia	7	7	TCID50	membrane	28	8	8	20	25	80	25	2	8	25	25	0	0	25	25	Capillary tube	CC-EIA	CC-EIA	Knox, T.B.; Kay, B.H.; Hall, R.A.; Ryan, P.A. Enhanced vector competence of Aedes aegypti (Diptera: Culicidae) from the Torres Strait compared with mainland Australia for dengue 2 and 4 viruses. Journal of Medical Entomology 2003, 40, 950-956
ae_aegypti	Torres Strait (Thursday and Mer Is.)	DENV_4	97B:Bali, Indonesia	7	7	TCID50	membrane	28	12	12	20	25	80	25	6	24	25	25	0	0	25	25	Capillary tube	CC-EIA	CC-EIA	Knox, T.B.; Kay, B.H.; Hall, R.A.; Ryan, P.A. Enhanced vector competence of Aedes aegypti (Diptera: Culicidae) from the Torres Strait compared with mainland Australia for dengue 2 and 4 viruses. Journal of Medical Entomology 2003, 40, 950-956
ae_aegypti	Torres Strait (Thursday and Mer Is.)	DENV_4	97B:Bali, Indonesia	7	7	TCID50	membrane	28	16	16	21	25	84	25	17	68	25	25	3	12	25	25	Capillary tube	CC-EIA	CC-EIA	Knox, T.B.; Kay, B.H.; Hall, R.A.; Ryan, P.A. Enhanced vector competence of Aedes aegypti (Diptera: Culicidae) from the Torres Strait compared with mainland Australia for dengue 2 and 4 viruses. Journal of Medical Entomology 2003, 40, 950-956
ae_aegypti	Torres Strait (Thursday and Mer Is.)	DENV_4	97B:Bali, Indonesia	7	7	TCID50	membrane	28	20	20	18	25	72	25	15	60	25	25	4	16	25	25	Capillary tube	CC-EIA	CC-EIA	Knox, T.B.; Kay, B.H.; Hall, R.A.; Ryan, P.A. Enhanced vector competence of Aedes aegypti (Diptera: Culicidae) from the Torres Strait compared with mainland Australia for dengue 2 and 4 viruses. Journal of Medical Entomology 2003, 40, 950-956
ae_katherinensis	Hayes Creek Northern Territory	DENV_2	PR-159:Puerto Rico	5.5	5.5	TCID50	membrane	28	1	1	0	10	0	10		NT	NT			NT	NT		blood drops	CC-CPE	CC-CPE	Leake, C.J. The vector competence of colonized Aedes (Stegomyia) katherinensis for dengue-2 virus. Transactions of the Royal Society of Tropical Medicine and Hygiene 1984, 78, 829-832
ae_katherinensis	Hayes Creek Northern Territory	DENV_2	PR-159:Puerto Rico	5.5	5.5	TCID50	membrane	28	4	4	1	10	10	10		NT	NT			NT	NT		blood drops	CC-CPE	CC-CPE	Leake, C.J. The vector competence of colonized Aedes (Stegomyia) katherinensis for dengue-2 virus. Transactions of the Royal Society of Tropical Medicine and Hygiene 1984, 78, 829-832
ae_katherinensis	Hayes Creek Northern Territory	DENV_2	PR-159:Puerto Rico	5.5	5.5	TCID50	membrane	28	7	7	1	10	10	10		NT	NT			NT	NT		blood drops	CC-CPE	CC-CPE	Leake, C.J. The vector competence of colonized Aedes (Stegomyia) katherinensis for dengue-2 virus. Transactions of the Royal Society of Tropical Medicine and Hygiene 1984, 78, 829-832
ae_katherinensis	Hayes Creek Northern Territory	DENV_2	PR-159:Puerto Rico	5.5	5.5	TCID50	membrane	28	11	11	6	10	60	10		NT	NT			NT	NT		blood drops	CC-CPE	CC-CPE	Leake, C.J. The vector competence of colonized Aedes (Stegomyia) katherinensis for dengue-2 virus. Transactions of the Royal Society of Tropical Medicine and Hygiene 1984, 78, 829-832
ae_katherinensis	Hayes Creek Northern Territory	DENV_2	PR-159:Puerto Rico	5.5	5.5	TCID50	membrane	28	14	14	4	10	40	10	6	18	34	34	0	0	34	34	blood drops	CC-CPE	CC-CPE	Leake, C.J. The vector competence of colonized Aedes (Stegomyia) katherinensis for dengue-2 virus. Transactions of the Royal Society of Tropical Medicine and Hygiene 1984, 78, 829-832
ae_katherinensis	Hayes Creek Northern Territory	DENV_2	PR-159:Puerto Rico	5.5	5.5	TCID50	membrane	28	18	18	3	10	30	10		NT	NT			NT	NT		blood drops	CC-CPE	CC-CPE	Leake, C.J. The vector competence of colonized Aedes (Stegomyia) katherinensis for dengue-2 virus. Transactions of the Royal Society of Tropical Medicine and Hygiene 1984, 78, 829-832
ae_aegypti	Thursday Is	DENV_2	TI2004:Thursday Is	6.4	6.4	TCID50	membrane	27	13	13	3	7	43	7	3	43	7	7		NT	NT		NT	CC-EIA	NT	Moore, P.R.; Johnson, P.H.; Smith, G.A.; Ritchie, S.A.; van den Hurk, A.F. Infection and dissemination of dengue virus type 2 in Aedes aegypti, Aedes albopictus, and Aedes scutellaris from the Torres Strait, Australia. Journal of the American Mosquito Control Association 2007, 23, 383-388.
ae_aegypti	Thursday Is	DENV_2	TI2004:Thursday Is	5.6	5.6	TCID50	membrane	27	13	13	1	25	4	25		NT	NT			NT	NT		NT	CC-EIA	NT	Moore, P.R.; Johnson, P.H.; Smith, G.A.; Ritchie, S.A.; van den Hurk, A.F. Infection and dissemination of dengue virus type 2 in Aedes aegypti, Aedes albopictus, and Aedes scutellaris from the Torres Strait, Australia. Journal of the American Mosquito Control Association 2007, 23, 383-388.
ae_aegypti	Thursday Is	DENV_2	TI2004:Thursday Is	4.3	4.3	TCID50	membrane	27	13	13	0	32	0	32		NT	NT			NT	NT		NT	CC-EIA	NT	Moore, P.R.; Johnson, P.H.; Smith, G.A.; Ritchie, S.A.; van den Hurk, A.F. Infection and dissemination of dengue virus type 2 in Aedes aegypti, Aedes albopictus, and Aedes scutellaris from the Torres Strait, Australia. Journal of the American Mosquito Control Association 2007, 23, 383-388.
ae_aegypti	Thursday Is	DENV_2	TI2004:Thursday Is	7.2	7.2	TCID50	pledget	27	13	13	13	19	68	19	13	68	19	19		NT	NT		NT	CC-EIA	NT	Moore, P.R.; Johnson, P.H.; Smith, G.A.; Ritchie, S.A.; van den Hurk, A.F. Infection and dissemination of dengue virus type 2 in Aedes aegypti, Aedes albopictus, and Aedes scutellaris from the Torres Strait, Australia. Journal of the American Mosquito Control Association 2007, 23, 383-388.
ae_scutellaris	Masig Is	DENV_2	TI2004:Thursday Is	6.4	6.4	TCID50	membrane	27	13	13	19	23	83	23	18	78	23	23		NT	NT		NT	CC-EIA	NT	Moore, P.R.; Johnson, P.H.; Smith, G.A.; Ritchie, S.A.; van den Hurk, A.F. Infection and dissemination of dengue virus type 2 in Aedes aegypti, Aedes albopictus, and Aedes scutellaris from the Torres Strait, Australia. Journal of the American Mosquito Control Association 2007, 23, 383-388.
ae_scutellaris	Masig Is	DENV_2	TI2004:Thursday Is	5.6	5.6	TCID50	membrane	27	13	13	9	17	53	17		NT	NT			NT	NT		NT	CC-EIA	NT	Moore, P.R.; Johnson, P.H.; Smith, G.A.; Ritchie, S.A.; van den Hurk, A.F. Infection and dissemination of dengue virus type 2 in Aedes aegypti, Aedes albopictus, and Aedes scutellaris from the Torres Strait, Australia. Journal of the American Mosquito Control Association 2007, 23, 383-388.
ae_scutellaris	Masig Is	DENV_2	TI2004:Thursday Is	4.3	4.3	TCID50	membrane	27	13	13	0	28	0	28		NT	NT			NT	NT		NT	CC-EIA	NT	Moore, P.R.; Johnson, P.H.; Smith, G.A.; Ritchie, S.A.; van den Hurk, A.F. Infection and dissemination of dengue virus type 2 in Aedes aegypti, Aedes albopictus, and Aedes scutellaris from the Torres Strait, Australia. Journal of the American Mosquito Control Association 2007, 23, 383-388.
ae_scutellaris	Masig Is	DENV_2	TI2004:Thursday Is	7.2	7.2	TCID50	pledget	27	13	13	12	22	55	22	12	55	22	22		NT	NT		NT	CC-EIA	NT	Moore, P.R.; Johnson, P.H.; Smith, G.A.; Ritchie, S.A.; van den Hurk, A.F. Infection and dissemination of dengue virus type 2 in Aedes aegypti, Aedes albopictus, and Aedes scutellaris from the Torres Strait, Australia. Journal of the American Mosquito Control Association 2007, 23, 383-388.
ae_albopictus	Masig Is	DENV_2	TI2004:Thursday Is	7.2	7.2	TCID50	pledget	27	13	13	10	27	37	27	3	11	27	27		NT	NT		NT	CC-EIA	NT	Moore, P.R.; Johnson, P.H.; Smith, G.A.; Ritchie, S.A.; van den Hurk, A.F. Infection and dissemination of dengue virus type 2 in Aedes aegypti, Aedes albopictus, and Aedes scutellaris from the Torres Strait, Australia. Journal of the American Mosquito Control Association 2007, 23, 383-388.
ae_albopictus	Masig Is	DENV_2	TI2004:Thursday Is	5.7	5.7	TCID50	pledget	27	13	13	2	50	4	50		NT	NT			NT	NT		NT	CC-EIA	NT	Moore, P.R.; Johnson, P.H.; Smith, G.A.; Ritchie, S.A.; van den Hurk, A.F. Infection and dissemination of dengue virus type 2 in Aedes aegypti, Aedes albopictus, and Aedes scutellaris from the Torres Strait, Australia. Journal of the American Mosquito Control Association 2007, 23, 383-388.
ae_albopictus	Masig Is	DENV_2	TI2004:Thursday Is	3.2	3.2	TCID50	pledget	27	13	13	0	25	0	25		NT	NT			NT	NT		NT	Plaque assay	NT	Moore, P.R.; Johnson, P.H.; Smith, G.A.; Ritchie, S.A.; van den Hurk, A.F. Infection and dissemination of dengue virus type 2 in Aedes aegypti, Aedes albopictus, and Aedes scutellaris from the Torres Strait, Australia. Journal of the American Mosquito Control Association 2007, 23, 383-388.
ae_aegypti	Cairns	CHIKV	Mauritius	6.4	6.4	TCID50/mL	membrane	28	2	2	14	20	70	10 to 30	8	40	10 to 30	20		NT	NT		capillary tube	qRT-PCR	NT	Moreira, L.A.; Iturbe-Ormaetxe, I.; Jeffery, J.A.; Lu, G.; Pyke, A.T.; Hedges, L.M.; Rocha, B.C.; Hall-Mendelin, S.; Day, A.; Riegler, M., et al. A Wolbachia symbiont in Aedes aegypti limits infection with dengue, Chikungunya, and Plasmodium. Cell 2009, 139, 1268-1278
ae_aegypti	Cairns	CHIKV	Mauritius	6.4	6.4	TCID50/mL	membrane	28	4	4	10	20	50	10 to 30	6	30	10 to 30	20		NT	NT		capillary tube	qRT-PCR	NT	Moreira, L.A.; Iturbe-Ormaetxe, I.; Jeffery, J.A.; Lu, G.; Pyke, A.T.; Hedges, L.M.; Rocha, B.C.; Hall-Mendelin, S.; Day, A.; Riegler, M., et al. A Wolbachia symbiont in Aedes aegypti limits infection with dengue, Chikungunya, and Plasmodium. Cell 2009, 139, 1268-1278
ae_aegypti	Cairns	CHIKV	Mauritius	6.4	6.4	TCID50/mL	membrane	28	7	7	20	20	100	10 to 30	18	90	10 to 30	20		NT	NT		capillary tube	qRT-PCR	NT	Moreira, L.A.; Iturbe-Ormaetxe, I.; Jeffery, J.A.; Lu, G.; Pyke, A.T.; Hedges, L.M.; Rocha, B.C.; Hall-Mendelin, S.; Day, A.; Riegler, M., et al. A Wolbachia symbiont in Aedes aegypti limits infection with dengue, Chikungunya, and Plasmodium. Cell 2009, 139, 1268-1278
ae_aegypti	Cairns	CHIKV	Mauritius	6.4	6.4	TCID50/mL	membrane	28	10	10	18	20	90	10 to 30	18	90	10 to 30	20		NT	NT		capillary tube	qRT-PCR	NT	Moreira, L.A.; Iturbe-Ormaetxe, I.; Jeffery, J.A.; Lu, G.; Pyke, A.T.; Hedges, L.M.; Rocha, B.C.; Hall-Mendelin, S.; Day, A.; Riegler, M., et al. A Wolbachia symbiont in Aedes aegypti limits infection with dengue, Chikungunya, and Plasmodium. Cell 2009, 139, 1268-1278
ae_aegypti	Cairns	CHIKV	Mauritius	6.4	6.4	TCID50/mL	membrane	28	14	14	16	20	80	10 to 30	18	90	10 to 30	20		NT	NT		capillary tube	qRT-PCR	NT	Moreira, L.A.; Iturbe-Ormaetxe, I.; Jeffery, J.A.; Lu, G.; Pyke, A.T.; Hedges, L.M.; Rocha, B.C.; Hall-Mendelin, S.; Day, A.; Riegler, M., et al. A Wolbachia symbiont in Aedes aegypti limits infection with dengue, Chikungunya, and Plasmodium. Cell 2009, 139, 1268-1278
ae_aegypti	Cairns	DENV_2	Unspecified:Unspecified	6.3	6.3	TCID50	membrane	27-28	7	7	16	25	64	25	3	12	25	25		NT	NT		NT	CC-EIA	NT	Moreira, L.A.; Iturbe-Ormaetxe, I.; Jeffery, J.A.; Lu, G.; Pyke, A.T.; Hedges, L.M.; Rocha, B.C.; Hall-Mendelin, S.; Day, A.; Riegler, M., et al. A Wolbachia symbiont in Aedes aegypti limits infection with dengue, Chikungunya, and Plasmodium. Cell 2009, 139, 1268-1278
ae_aegypti	Cairns	DENV_2	Unspecified:Unspecified	6.3	6.3	TCID50	membrane	27-28	14	14	17	30	57	30	7	23	30	30		NT	NT		NT	CC-EIA	NT	Moreira, L.A.; Iturbe-Ormaetxe, I.; Jeffery, J.A.; Lu, G.; Pyke, A.T.; Hedges, L.M.; Rocha, B.C.; Hall-Mendelin, S.; Day, A.; Riegler, M., et al. A Wolbachia symbiont in Aedes aegypti limits infection with dengue, Chikungunya, and Plasmodium. Cell 2009, 139, 1268-1278
ae_aegypti	Cairns	DENV_2	Unspecified:Unspecified	6	6	TCID50	membrane	27-28	7	7	38	40	95	40	2	5	40	40		NT	NT		NT	CC-EIA	NT	Moreira, L.A.; Iturbe-Ormaetxe, I.; Jeffery, J.A.; Lu, G.; Pyke, A.T.; Hedges, L.M.; Rocha, B.C.; Hall-Mendelin, S.; Day, A.; Riegler, M., et al. A Wolbachia symbiont in Aedes aegypti limits infection with dengue, Chikungunya, and Plasmodium. Cell 2009, 139, 1268-1278
ae_aegypti	Cairns	DENV_2	Unspecified:Unspecified	6	6	TCID50	membrane	27-28	14	14	38	40	95	40	8	20	40	40		NT	NT		NT	CC-EIA	NT	Moreira, L.A.; Iturbe-Ormaetxe, I.; Jeffery, J.A.; Lu, G.; Pyke, A.T.; Hedges, L.M.; Rocha, B.C.; Hall-Mendelin, S.; Day, A.; Riegler, M., et al. A Wolbachia symbiont in Aedes aegypti limits infection with dengue, Chikungunya, and Plasmodium. Cell 2009, 139, 1268-1278
ae_aegypti	Cairns	DENV_2	Unspecified:Unspecified	5.3	5.3	TCID50	membrane	27-28	7	7	20	40	50	40	5	13	40	40		NT	NT		NT	CC-EIA	NT	Moreira, L.A.; Iturbe-Ormaetxe, I.; Jeffery, J.A.; Lu, G.; Pyke, A.T.; Hedges, L.M.; Rocha, B.C.; Hall-Mendelin, S.; Day, A.; Riegler, M., et al. A Wolbachia symbiont in Aedes aegypti limits infection with dengue, Chikungunya, and Plasmodium. Cell 2009, 139, 1268-1278
ae_aegypti	Cairns	DENV_2	Unspecified:Unspecified	5.3	5.3	TCID50	membrane	27-28	14	14	29	40	73	40	13	33	40	40		NT	NT		NT	CC-EIA	NT	Moreira, L.A.; Iturbe-Ormaetxe, I.; Jeffery, J.A.; Lu, G.; Pyke, A.T.; Hedges, L.M.; Rocha, B.C.; Hall-Mendelin, S.; Day, A.; Riegler, M., et al. A Wolbachia symbiont in Aedes aegypti limits infection with dengue, Chikungunya, and Plasmodium. Cell 2009, 139, 1268-1278
ae_aegypti	Cairns	DENV_2	Unspecified:Unspecified	7.8	7.8	TCID50	membrane	27-28	7	7	25	40	63	40	18	45	40	40		NT	NT		NT	CC-EIA	NT	Moreira, L.A.; Iturbe-Ormaetxe, I.; Jeffery, J.A.; Lu, G.; Pyke, A.T.; Hedges, L.M.; Rocha, B.C.; Hall-Mendelin, S.; Day, A.; Riegler, M., et al. A Wolbachia symbiont in Aedes aegypti limits infection with dengue, Chikungunya, and Plasmodium. Cell 2009, 139, 1268-1278
ae_aegypti	Cairns	DENV_2	Unspecified:Unspecified	7.8	7.8	TCID50	membrane	27-28	14	14	30	40	75	40	28	70	40	40		NT	NT		NT	CC-EIA	NT	Moreira, L.A.; Iturbe-Ormaetxe, I.; Jeffery, J.A.; Lu, G.; Pyke, A.T.; Hedges, L.M.; Rocha, B.C.; Hall-Mendelin, S.; Day, A.; Riegler, M., et al. A Wolbachia symbiont in Aedes aegypti limits infection with dengue, Chikungunya, and Plasmodium. Cell 2009, 139, 1268-1278
ae_albopictus	Torres Strait	JEV	Gen 1 (TS00)	6.2	6.2	TCID50/mL	pledget	28	14	14	5	25	20	25	4	16	25	25	4	16	25	25	capillary tube	CC-EIA	qRT-PCR	Nicholson, J.N.; Ritchie, S.A.; van den Hurk, A.F. Aedes albopictus (Diptera: Culicidae) as a potential vector of endemic and exotic arboviruses in Australia. Journal of Medical Entomology 2014, 51, 661-669.
ae_albopictus	Torres Strait	JEV	Gen 1 (TS00)	5.1	5.1	TCID50/mL	pledget	28	14	14	1	25	4	25		NT	NT			NT	NT		NT	CC-EIA	NT	Nicholson, J.N.; Ritchie, S.A.; van den Hurk, A.F. Aedes albopictus (Diptera: Culicidae) as a potential vector of endemic and exotic arboviruses in Australia. Journal of Medical Entomology 2014, 51, 661-669.
ae_albopictus	Torres Strait	JEV	Gen 1 (TS00)	4.4	4.4	TCID50/mL	pledget	28	14	14	0	25	0	25		NT	NT			NT	NT		NT	CC-EIA	NT	Nicholson, J.N.; Ritchie, S.A.; van den Hurk, A.F. Aedes albopictus (Diptera: Culicidae) as a potential vector of endemic and exotic arboviruses in Australia. Journal of Medical Entomology 2014, 51, 661-669.
ae_albopictus	Masig	CHIKV	Mauritius	7.5	7.5	TCID50/mL	pledget	22	2	2	4	5	80	5	0	0	5	5	0	0	5	5	capillary tube	CC-EIA	qRT-PCR	Nicholson, J.N.; Ritchie, S.A.; van den Hurk, A.F. Aedes albopictus (Diptera: Culicidae) as a potential vector of endemic and exotic arboviruses in Australia. Journal of Medical Entomology 2014, 51, 661-669.
ae_albopictus	Masig	CHIKV	Mauritius	7.5	7.5	TCID50/mL	pledget	22	4	4	4	5	80	5	3	60	5	5	0	2	5	5	capillary tube	CC-EIA	qRT-PCR	Nicholson, J.N.; Ritchie, S.A.; van den Hurk, A.F. Aedes albopictus (Diptera: Culicidae) as a potential vector of endemic and exotic arboviruses in Australia. Journal of Medical Entomology 2014, 51, 661-669.
ae_albopictus	Masig	CHIKV	Mauritius	7.5	7.5	TCID50/mL	pledget	22	7	7	3	5	60	5	3	60	5	5	0	2	5	5	capillary tube	CC-EIA	qRT-PCR	Nicholson, J.N.; Ritchie, S.A.; van den Hurk, A.F. Aedes albopictus (Diptera: Culicidae) as a potential vector of endemic and exotic arboviruses in Australia. Journal of Medical Entomology 2014, 51, 661-669.
ae_albopictus	Masig	CHIKV	Mauritius	7.5	7.5	TCID50/mL	pledget	22	10	10	5	5	100	5	5	100	5	5	4	80	5	5	capillary tube	CC-EIA	qRT-PCR	Nicholson, J.N.; Ritchie, S.A.; van den Hurk, A.F. Aedes albopictus (Diptera: Culicidae) as a potential vector of endemic and exotic arboviruses in Australia. Journal of Medical Entomology 2014, 51, 661-669.
ae_albopictus	Masig	CHIKV	Mauritius	7.5	7.5	TCID50/mL	pledget	22	14	14	4	5	80	5	2	40	5	5	2	40	5	5	capillary tube	CC-EIA	qRT-PCR	Nicholson, J.N.; Ritchie, S.A.; van den Hurk, A.F. Aedes albopictus (Diptera: Culicidae) as a potential vector of endemic and exotic arboviruses in Australia. Journal of Medical Entomology 2014, 51, 661-669.
ae_albopictus	Masig	CHIKV	Mauritius	7.5	7.5	TCID50/mL	pledget	22	21	21	4	5	80	5	2	40	5	5	2	40	5	5	capillary tube	CC-EIA	qRT-PCR	Nicholson, J.N.; Ritchie, S.A.; van den Hurk, A.F. Aedes albopictus (Diptera: Culicidae) as a potential vector of endemic and exotic arboviruses in Australia. Journal of Medical Entomology 2014, 51, 661-669.
ae_albopictus	Masig	CHIKV	Mauritius	7.5	7.5	TCID50/mL	pledget	22	25	25	3	5	60	5	2	40	5	5	2	40	5	5	capillary tube	CC-EIA	qRT-PCR	Nicholson, J.N.; Ritchie, S.A.; van den Hurk, A.F. Aedes albopictus (Diptera: Culicidae) as a potential vector of endemic and exotic arboviruses in Australia. Journal of Medical Entomology 2014, 51, 661-669.
ae_albopictus	Masig	CHIKV	Mauritius	7.5	7.5	TCID50/mL	pledget	28	2	2	5	5	100	5	3	60	5	5	1	20	5	5	capillary tube	CC-EIA	qRT-PCR	Nicholson, J.N.; Ritchie, S.A.; van den Hurk, A.F. Aedes albopictus (Diptera: Culicidae) as a potential vector of endemic and exotic arboviruses in Australia. Journal of Medical Entomology 2014, 51, 661-669.
ae_albopictus	Masig	CHIKV	Mauritius	7.5	7.5	TCID50/mL	pledget	28	4	4	5	5	100	5	5	100	5	5	4	80	5	5	capillary tube	CC-EIA	qRT-PCR	Nicholson, J.N.; Ritchie, S.A.; van den Hurk, A.F. Aedes albopictus (Diptera: Culicidae) as a potential vector of endemic and exotic arboviruses in Australia. Journal of Medical Entomology 2014, 51, 661-669.
ae_albopictus	Masig	CHIKV	Mauritius	7.5	7.5	TCID50/mL	pledget	28	7	7	4	5	80	5	4	80	5	5	2	40	5	5	capillary tube	CC-EIA	qRT-PCR	Nicholson, J.N.; Ritchie, S.A.; van den Hurk, A.F. Aedes albopictus (Diptera: Culicidae) as a potential vector of endemic and exotic arboviruses in Australia. Journal of Medical Entomology 2014, 51, 661-669.
ae_albopictus	Masig	CHIKV	Mauritius	7.5	7.5	TCID50/mL	pledget	28	10	10	5	5	100	5	5	100	5	5	4	80	5	5	capillary tube	CC-EIA	qRT-PCR	Nicholson, J.N.; Ritchie, S.A.; van den Hurk, A.F. Aedes albopictus (Diptera: Culicidae) as a potential vector of endemic and exotic arboviruses in Australia. Journal of Medical Entomology 2014, 51, 661-669.
ae_albopictus	Masig	CHIKV	Mauritius	7.5	7.5	TCID50/mL	pledget	28	14	14	4	5	80	5	4	80	5	5	3	60	5	5	capillary tube	CC-EIA	qRT-PCR	Nicholson, J.N.; Ritchie, S.A.; van den Hurk, A.F. Aedes albopictus (Diptera: Culicidae) as a potential vector of endemic and exotic arboviruses in Australia. Journal of Medical Entomology 2014, 51, 661-669.
ae_albopictus	Masig	CHIKV	Mauritius	7.5	7.5	TCID50/mL	pledget	28	21	21	4	5	80	5	4	80	5	5	1	20	5	5	capillary tube	CC-EIA	qRT-PCR	Nicholson, J.N.; Ritchie, S.A.; van den Hurk, A.F. Aedes albopictus (Diptera: Culicidae) as a potential vector of endemic and exotic arboviruses in Australia. Journal of Medical Entomology 2014, 51, 661-669.
ae_albopictus	Masig	CHIKV	Mauritius	7.5	7.5	TCID50/mL	pledget	28	25	25	4	5	80	5	3	60	5	5	1	20	5	5	capillary tube	CC-EIA	qRT-PCR	Nicholson, J.N.; Ritchie, S.A.; van den Hurk, A.F. Aedes albopictus (Diptera: Culicidae) as a potential vector of endemic and exotic arboviruses in Australia. Journal of Medical Entomology 2014, 51, 661-669.
ae_albopictus	Masig	BFV	Lake Macquarie	6.2	6.2	TCID50/mL	pledget	28	12	12	10	25	40	25	7	28	25	25	6	24	25	25	capillary tube	CC-EIA	qRT-PCR	Nicholson, J.N.; Ritchie, S.A.; van den Hurk, A.F. Aedes albopictus (Diptera: Culicidae) as a potential vector of endemic and exotic arboviruses in Australia. Journal of Medical Entomology 2014, 51, 661-669.
ae_albopictus	Masig	BFV	Lake Macquarie	5.1	5.1	TCID50/mL	pledget	28	12	12	0	10	0	10		NT	NT			NT	NT		NT	CC-EIA	NT	Nicholson, J.N.; Ritchie, S.A.; van den Hurk, A.F. Aedes albopictus (Diptera: Culicidae) as a potential vector of endemic and exotic arboviruses in Australia. Journal of Medical Entomology 2014, 51, 661-669.
ae_albopictus	Masig	BFV	Lake Macquarie	4	4	TCID50/mL	pledget	28	12	12	0	25	0	25		NT	NT			NT	NT		NT	CC-EIA	NT	Nicholson, J.N.; Ritchie, S.A.; van den Hurk, A.F. Aedes albopictus (Diptera: Culicidae) as a potential vector of endemic and exotic arboviruses in Australia. Journal of Medical Entomology 2014, 51, 661-669.
ae_albopictus	Masig	RRV	389A	7.5	7.5	TCID50/mL	pledget	22	2	2	3	5	60	5	1	20	5	5	0	0	5	5	capillary tube	CC-EIA	qRT-PCR	Nicholson, J.N.; Ritchie, S.A.; van den Hurk, A.F. Aedes albopictus (Diptera: Culicidae) as a potential vector of endemic and exotic arboviruses in Australia. Journal of Medical Entomology 2014, 51, 661-669.
ae_albopictus	Masig	RRV	389A	7.5	7.5	TCID50/mL	pledget	22	4	4	3	5	60	5	1	20	5	5	1	20	5	5	capillary tube	CC-EIA	qRT-PCR	Nicholson, J.N.; Ritchie, S.A.; van den Hurk, A.F. Aedes albopictus (Diptera: Culicidae) as a potential vector of endemic and exotic arboviruses in Australia. Journal of Medical Entomology 2014, 51, 661-669.
ae_albopictus	Masig	RRV	389A	7.5	7.5	TCID50/mL	pledget	22	7	7	3	5	60	5	3	60	5	5	3	60	5	5	capillary tube	CC-EIA	qRT-PCR	Nicholson, J.N.; Ritchie, S.A.; van den Hurk, A.F. Aedes albopictus (Diptera: Culicidae) as a potential vector of endemic and exotic arboviruses in Australia. Journal of Medical Entomology 2014, 51, 661-669.
ae_albopictus	Masig	RRV	389A	7.5	7.5	TCID50/mL	pledget	22	10	10	2	5	40	5	2	40	5	5	2	40	5	5	capillary tube	CC-EIA	qRT-PCR	Nicholson, J.N.; Ritchie, S.A.; van den Hurk, A.F. Aedes albopictus (Diptera: Culicidae) as a potential vector of endemic and exotic arboviruses in Australia. Journal of Medical Entomology 2014, 51, 661-669.
ae_albopictus	Masig	RRV	389A	7.5	7.5	TCID50/mL	pledget	22	14	14	4	5	80	5	4	80	5	5	2	40	5	5	capillary tube	CC-EIA	qRT-PCR	Nicholson, J.N.; Ritchie, S.A.; van den Hurk, A.F. Aedes albopictus (Diptera: Culicidae) as a potential vector of endemic and exotic arboviruses in Australia. Journal of Medical Entomology 2014, 51, 661-669.
ae_albopictus	Masig	RRV	389A	7.5	7.5	TCID50/mL	pledget	22	21	21	4	5	80	5	4	80	5	5	1	20	5	5	capillary tube	CC-EIA	qRT-PCR	Nicholson, J.N.; Ritchie, S.A.; van den Hurk, A.F. Aedes albopictus (Diptera: Culicidae) as a potential vector of endemic and exotic arboviruses in Australia. Journal of Medical Entomology 2014, 51, 661-669.
ae_albopictus	Masig	RRV	389A	7.5	7.5	TCID50/mL	pledget	22	25	25	3	5	60	5	3	60	5	5	0	0	5	5	capillary tube	CC-EIA	qRT-PCR	Nicholson, J.N.; Ritchie, S.A.; van den Hurk, A.F. Aedes albopictus (Diptera: Culicidae) as a potential vector of endemic and exotic arboviruses in Australia. Journal of Medical Entomology 2014, 51, 661-669.
ae_albopictus	Masig	RRV	389A	7.5	7.5	TCID50/mL	pledget	28	2	2	3	5	60	5	0	0	5	5	0	0	5	5	capillary tube	CC-EIA	qRT-PCR	Nicholson, J.N.; Ritchie, S.A.; van den Hurk, A.F. Aedes albopictus (Diptera: Culicidae) as a potential vector of endemic and exotic arboviruses in Australia. Journal of Medical Entomology 2014, 51, 661-669.
ae_albopictus	Masig	RRV	389A	7.5	7.5	TCID50/mL	pledget	28	4	4	3	5	60	5	2	40	5	5	1	20	5	5	capillary tube	CC-EIA	qRT-PCR	Nicholson, J.N.; Ritchie, S.A.; van den Hurk, A.F. Aedes albopictus (Diptera: Culicidae) as a potential vector of endemic and exotic arboviruses in Australia. Journal of Medical Entomology 2014, 51, 661-669.
ae_albopictus	Masig	RRV	389A	7.5	7.5	TCID50/mL	pledget	28	7	7	4	5	80	5	3	60	5	5	1	20	5	5	capillary tube	CC-EIA	qRT-PCR	Nicholson, J.N.; Ritchie, S.A.; van den Hurk, A.F. Aedes albopictus (Diptera: Culicidae) as a potential vector of endemic and exotic arboviruses in Australia. Journal of Medical Entomology 2014, 51, 661-669.
ae_albopictus	Masig	RRV	389A	7.5	7.5	TCID50/mL	pledget	28	10	10	4	5	80	5	4	80	5	5	2	40	5	5	capillary tube	CC-EIA	qRT-PCR	Nicholson, J.N.; Ritchie, S.A.; van den Hurk, A.F. Aedes albopictus (Diptera: Culicidae) as a potential vector of endemic and exotic arboviruses in Australia. Journal of Medical Entomology 2014, 51, 661-669.
ae_albopictus	Masig	RRV	389A	7.5	7.5	TCID50/mL	pledget	28	14	14	5	5	100	5	5	100	5	5	4	80	5	5	capillary tube	CC-EIA	qRT-PCR	Nicholson, J.N.; Ritchie, S.A.; van den Hurk, A.F. Aedes albopictus (Diptera: Culicidae) as a potential vector of endemic and exotic arboviruses in Australia. Journal of Medical Entomology 2014, 51, 661-669.
ae_albopictus	Masig	RRV	389A	7.5	7.5	TCID50/mL	pledget	28	21	21	4	5	80	5	4	80	5	5	2	40	5	5	capillary tube	CC-EIA	qRT-PCR	Nicholson, J.N.; Ritchie, S.A.; van den Hurk, A.F. Aedes albopictus (Diptera: Culicidae) as a potential vector of endemic and exotic arboviruses in Australia. Journal of Medical Entomology 2014, 51, 661-669.
ae_albopictus	Masig	RRV	389A	7.5	7.5	TCID50/mL	pledget	28	25	25	5	5	100	5	5	100	5	5	2	40	5	5	capillary tube	CC-EIA	qRT-PCR	Nicholson, J.N.; Ritchie, S.A.; van den Hurk, A.F. Aedes albopictus (Diptera: Culicidae) as a potential vector of endemic and exotic arboviruses in Australia. Journal of Medical Entomology 2014, 51, 661-669.
ae_albopictus	Masig	RRV	389A	6.5	6.5	TCID50/mL	pledget	28	12	12	17	24	71	24	11	46	24	24	6	25	24	24	capillary tube	CC-EIA	qRT-PCR	Nicholson, J.N.; Ritchie, S.A.; van den Hurk, A.F. Aedes albopictus (Diptera: Culicidae) as a potential vector of endemic and exotic arboviruses in Australia. Journal of Medical Entomology 2014, 51, 661-669.
ae_albopictus	Masig	RRV	389A	5.5	5.5	TCID50/mL	pledget	28	12	12	4	21	19	21		NT	NT			NT	NT		NT	CC-EIA	NT	Nicholson, J.N.; Ritchie, S.A.; van den Hurk, A.F. Aedes albopictus (Diptera: Culicidae) as a potential vector of endemic and exotic arboviruses in Australia. Journal of Medical Entomology 2014, 51, 661-669.
ae_albopictus	Masig	RRV	389A	4.8	4.8	TCID50/mL	pledget	28	12	12	2	25	8	25		NT	NT			NT	NT		NT	CC-EIA	NT	Nicholson, J.N.; Ritchie, S.A.; van den Hurk, A.F. Aedes albopictus (Diptera: Culicidae) as a potential vector of endemic and exotic arboviruses in Australia. Journal of Medical Entomology 2014, 51, 661-669.
ae_albopictus	Masig Is	KUNV	2002-1412	7	7	TCID50	Pledget	28	14	14	2	25	8	25	1	4	25	25	1	4	25	25	Capillary tube	CC-EIA	TaqMan RT-PCR	Nicholson, J.N.; Ritchie, S.A.; van den Hurk, A.F. Aedes albopictus (Diptera: Culicidae) as a potential vector of endemic and exotic arboviruses in Australia. Journal of Medical Entomology 2014, 51, 661-669.
ae_albopictus	Masig Is	KUNV	2002-1412	6.3	6.3	TCID50	Pledget	28	14	14	1	25	4	25		NT	NT			NT	NT		NT	CC-EIA	NT	Nicholson, J.N.; Ritchie, S.A.; van den Hurk, A.F. Aedes albopictus (Diptera: Culicidae) as a potential vector of endemic and exotic arboviruses in Australia. Journal of Medical Entomology 2014, 51, 661-669.
ae_albopictus	Masig Is	KUNV	2002-1412	4.8	4.8	TCID50	Pledget	28	14	14	1	25	4	25		NT	NT			NT	NT		NT	CC-EIA	NT	Nicholson, J.N.; Ritchie, S.A.; van den Hurk, A.F. Aedes albopictus (Diptera: Culicidae) as a potential vector of endemic and exotic arboviruses in Australia. Journal of Medical Entomology 2014, 51, 661-669.
ae_albopictus	Masig Is	MVEV	2002-857	6.1	6.1	TCID50	Pledget	28	14	14	8	25	32	25	8	32	25	25	4	16	25	25	Capillary tube	CC-EIA	TaqMan RT-PCR	Nicholson, J.N.; Ritchie, S.A.; van den Hurk, A.F. Aedes albopictus (Diptera: Culicidae) as a potential vector of endemic and exotic arboviruses in Australia. Journal of Medical Entomology 2014, 51, 661-669.
ae_albopictus	Masig Is	MVEV	2002-857	5.1	5.1	TCID50	Pledget	28	14	14	0	25	0	25		NT	NT			NT	NT		NT	CC-EIA	NT	Nicholson, J.N.; Ritchie, S.A.; van den Hurk, A.F. Aedes albopictus (Diptera: Culicidae) as a potential vector of endemic and exotic arboviruses in Australia. Journal of Medical Entomology 2014, 51, 661-669.
ae_albopictus	Masig Is	MVEV	2002-857	4	4	TCID50	Pledget	28	14	14	0	25	0	25		NT	NT			NT	NT		NT	CC-EIA	NT	Nicholson, J.N.; Ritchie, S.A.; van den Hurk, A.F. Aedes albopictus (Diptera: Culicidae) as a potential vector of endemic and exotic arboviruses in Australia. Journal of Medical Entomology 2014, 51, 661-669.
ae_aegypti	Townsville	DENV_1	FR-50:Vietnam	5	5	genome copies/mL	membrane	26	1	1	10	10	100	10		NT	NT			NT	NT		NT	qRT-PCR	NT	Novelo, M.; Hall, M.D.; Pak, D.; Young, P.R.; Holmes, E.C.; McGraw, E.A. Intra-host growth kinetics of dengue virus in the mosquito Aedes aegypti. PLoS Pathog 2019, 15, e1008218	Note salivary glands and body carcass collected but not indicators of dissemination and transmission consistent with other studies
ae_aegypti	Townsville	DENV_1	FR-50:Vietnam	5	5	genome copies/mL	membrane	26	2	2	5	10	50	10		NT	NT			NT	NT		NT	qRT-PCR	NT	Novelo, M.; Hall, M.D.; Pak, D.; Young, P.R.; Holmes, E.C.; McGraw, E.A. Intra-host growth kinetics of dengue virus in the mosquito Aedes aegypti. PLoS Pathog 2019, 15, e1008218
ae_aegypti	Townsville	DENV_1	FR-50:Vietnam	5	5	genome copies/mL	membrane	26	3	3	0	10	0	10		NT	NT			NT	NT		NT	qRT-PCR	NT	Novelo, M.; Hall, M.D.; Pak, D.; Young, P.R.; Holmes, E.C.; McGraw, E.A. Intra-host growth kinetics of dengue virus in the mosquito Aedes aegypti. PLoS Pathog 2019, 15, e1008218
ae_aegypti	Townsville	DENV_1	FR-50:Vietnam	5	5	genome copies/mL	membrane	26	4	4	4	10	40	10		NT	NT			NT	NT		NT	qRT-PCR	NT	Novelo, M.; Hall, M.D.; Pak, D.; Young, P.R.; Holmes, E.C.; McGraw, E.A. Intra-host growth kinetics of dengue virus in the mosquito Aedes aegypti. PLoS Pathog 2019, 15, e1008218
ae_aegypti	Townsville	DENV_1	FR-50:Vietnam	5	5	genome copies/mL	membrane	26	5	5	9	10	90	10		NT	NT			NT	NT		NT	qRT-PCR	NT	Novelo, M.; Hall, M.D.; Pak, D.; Young, P.R.; Holmes, E.C.; McGraw, E.A. Intra-host growth kinetics of dengue virus in the mosquito Aedes aegypti. PLoS Pathog 2019, 15, e1008218
ae_aegypti	Townsville	DENV_1	FR-50:Vietnam	5	5	genome copies/mL	membrane	26	6	6	6	10	60	10		NT	NT			NT	NT		NT	qRT-PCR	NT	Novelo, M.; Hall, M.D.; Pak, D.; Young, P.R.; Holmes, E.C.; McGraw, E.A. Intra-host growth kinetics of dengue virus in the mosquito Aedes aegypti. PLoS Pathog 2019, 15, e1008218
ae_aegypti	Townsville	DENV_1	FR-50:Vietnam	5	5	genome copies/mL	membrane	26	7	7	8	10	80	10		NT	NT			NT	NT		NT	qRT-PCR	NT	Novelo, M.; Hall, M.D.; Pak, D.; Young, P.R.; Holmes, E.C.; McGraw, E.A. Intra-host growth kinetics of dengue virus in the mosquito Aedes aegypti. PLoS Pathog 2019, 15, e1008218
ae_aegypti	Townsville	DENV_1	FR-50:Vietnam	5	5	genome copies/mL	membrane	26	8	8	5	10	50	10		NT	NT			NT	NT		NT	qRT-PCR	NT	Novelo, M.; Hall, M.D.; Pak, D.; Young, P.R.; Holmes, E.C.; McGraw, E.A. Intra-host growth kinetics of dengue virus in the mosquito Aedes aegypti. PLoS Pathog 2019, 15, e1008218
ae_aegypti	Townsville	DENV_1	FR-50:Vietnam	5	5	genome copies/mL	membrane	26	9	9	3	10	30	10		NT	NT			NT	NT		NT	qRT-PCR	NT	Novelo, M.; Hall, M.D.; Pak, D.; Young, P.R.; Holmes, E.C.; McGraw, E.A. Intra-host growth kinetics of dengue virus in the mosquito Aedes aegypti. PLoS Pathog 2019, 15, e1008218
ae_aegypti	Townsville	DENV_1	FR-50:Vietnam	5	5	genome copies/mL	membrane	26	10	10	10	10	100	10		NT	NT			NT	NT		NT	qRT-PCR	NT	Novelo, M.; Hall, M.D.; Pak, D.; Young, P.R.; Holmes, E.C.; McGraw, E.A. Intra-host growth kinetics of dengue virus in the mosquito Aedes aegypti. PLoS Pathog 2019, 15, e1008218
ae_aegypti	Townsville	DENV_1	FR-50:Vietnam	5	5	genome copies/mL	membrane	26	11	11	10	10	100	10		NT	NT			NT	NT		NT	qRT-PCR	NT	Novelo, M.; Hall, M.D.; Pak, D.; Young, P.R.; Holmes, E.C.; McGraw, E.A. Intra-host growth kinetics of dengue virus in the mosquito Aedes aegypti. PLoS Pathog 2019, 15, e1008218
ae_aegypti	Townsville	DENV_1	FR-50:Vietnam	5	5	genome copies/mL	membrane	26	12	12	8	10	80	10		NT	NT			NT	NT		NT	qRT-PCR	NT	Novelo, M.; Hall, M.D.; Pak, D.; Young, P.R.; Holmes, E.C.; McGraw, E.A. Intra-host growth kinetics of dengue virus in the mosquito Aedes aegypti. PLoS Pathog 2019, 15, e1008218
ae_aegypti	Townsville	DENV_1	FR-50:Vietnam	5	5	genome copies/mL	membrane	26	13	13	8	10	80	10		NT	NT			NT	NT		NT	qRT-PCR	NT	Novelo, M.; Hall, M.D.; Pak, D.; Young, P.R.; Holmes, E.C.; McGraw, E.A. Intra-host growth kinetics of dengue virus in the mosquito Aedes aegypti. PLoS Pathog 2019, 15, e1008218
ae_aegypti	Townsville	DENV_1	FR-50:Vietnam	5	5	genome copies/mL	membrane	26	14	14	10	10	100	10		NT	NT			NT	NT		NT	qRT-PCR	NT	Novelo, M.; Hall, M.D.; Pak, D.; Young, P.R.; Holmes, E.C.; McGraw, E.A. Intra-host growth kinetics of dengue virus in the mosquito Aedes aegypti. PLoS Pathog 2019, 15, e1008218
ae_aegypti	Townsville	DENV_1	FR-50:Vietnam	5	5	genome copies/mL	membrane	26	15	15	9	10	90	10		NT	NT			NT	NT		NT	qRT-PCR	NT	Novelo, M.; Hall, M.D.; Pak, D.; Young, P.R.; Holmes, E.C.; McGraw, E.A. Intra-host growth kinetics of dengue virus in the mosquito Aedes aegypti. PLoS Pathog 2019, 15, e1008218
ae_aegypti	Townsville	DENV_1	FR-50:Vietnam	5	5	genome copies/mL	membrane	26	16	16	10	10	100	10		NT	NT			NT	NT		NT	qRT-PCR	NT	Novelo, M.; Hall, M.D.; Pak, D.; Young, P.R.; Holmes, E.C.; McGraw, E.A. Intra-host growth kinetics of dengue virus in the mosquito Aedes aegypti. PLoS Pathog 2019, 15, e1008218
ae_aegypti	Townsville	DENV_1	FR-50:Vietnam	5	5	genome copies/mL	membrane	26	17	17	10	10	100	10		NT	NT			NT	NT		NT	qRT-PCR	NT	Novelo, M.; Hall, M.D.; Pak, D.; Young, P.R.; Holmes, E.C.; McGraw, E.A. Intra-host growth kinetics of dengue virus in the mosquito Aedes aegypti. PLoS Pathog 2019, 15, e1008218
ae_aegypti	Townsville	DENV_1	FR-50:Vietnam	5	5	genome copies/mL	membrane	26	18	18	10	10	100	10		NT	NT			NT	NT		NT	qRT-PCR	NT	Novelo, M.; Hall, M.D.; Pak, D.; Young, P.R.; Holmes, E.C.; McGraw, E.A. Intra-host growth kinetics of dengue virus in the mosquito Aedes aegypti. PLoS Pathog 2019, 15, e1008218
ae_aegypti	Townsville	DENV_1	FR-50:Vietnam	5	5	genome copies/mL	membrane	26	19	19	10	10	100	10		NT	NT			NT	NT		NT	qRT-PCR	NT	Novelo, M.; Hall, M.D.; Pak, D.; Young, P.R.; Holmes, E.C.; McGraw, E.A. Intra-host growth kinetics of dengue virus in the mosquito Aedes aegypti. PLoS Pathog 2019, 15, e1008218
ae_aegypti	Townsville	DENV_1	FR-50:Vietnam	5	5	genome copies/mL	membrane	26	20	20	9	10	90	10		NT	NT			NT	NT		NT	qRT-PCR	NT	Novelo, M.; Hall, M.D.; Pak, D.; Young, P.R.; Holmes, E.C.; McGraw, E.A. Intra-host growth kinetics of dengue virus in the mosquito Aedes aegypti. PLoS Pathog 2019, 15, e1008218
ae_aegypti	Townsville	DENV_1	FR-50:Vietnam	8	8	genome copies/mL	membrane	26	1	1	10	10	100	10		NT	NT			NT	NT		NT	qRT-PCR	NT	Novelo, M.; Hall, M.D.; Pak, D.; Young, P.R.; Holmes, E.C.; McGraw, E.A. Intra-host growth kinetics of dengue virus in the mosquito Aedes aegypti. PLoS Pathog 2019, 15, e1008218
ae_aegypti	Townsville	DENV_1	FR-50:Vietnam	8	8	genome copies/mL	membrane	26	2	2	10	10	100	10		NT	NT			NT	NT		NT	qRT-PCR	NT	Novelo, M.; Hall, M.D.; Pak, D.; Young, P.R.; Holmes, E.C.; McGraw, E.A. Intra-host growth kinetics of dengue virus in the mosquito Aedes aegypti. PLoS Pathog 2019, 15, e1008218
ae_aegypti	Townsville	DENV_1	FR-50:Vietnam	8	8	genome copies/mL	membrane	26	3	3	8	10	80	10		NT	NT			NT	NT		NT	qRT-PCR	NT	Novelo, M.; Hall, M.D.; Pak, D.; Young, P.R.; Holmes, E.C.; McGraw, E.A. Intra-host growth kinetics of dengue virus in the mosquito Aedes aegypti. PLoS Pathog 2019, 15, e1008218
ae_aegypti	Townsville	DENV_1	FR-50:Vietnam	8	8	genome copies/mL	membrane	26	4	4	10	10	100	10		NT	NT			NT	NT		NT	qRT-PCR	NT	Novelo, M.; Hall, M.D.; Pak, D.; Young, P.R.; Holmes, E.C.; McGraw, E.A. Intra-host growth kinetics of dengue virus in the mosquito Aedes aegypti. PLoS Pathog 2019, 15, e1008218
ae_aegypti	Townsville	DENV_1	FR-50:Vietnam	8	8	genome copies/mL	membrane	26	5	5	10	10	100	10		NT	NT			NT	NT		NT	qRT-PCR	NT	Novelo, M.; Hall, M.D.; Pak, D.; Young, P.R.; Holmes, E.C.; McGraw, E.A. Intra-host growth kinetics of dengue virus in the mosquito Aedes aegypti. PLoS Pathog 2019, 15, e1008218
ae_aegypti	Townsville	DENV_1	FR-50:Vietnam	8	8	genome copies/mL	membrane	26	6	6	10	10	100	10		NT	NT			NT	NT		NT	qRT-PCR	NT	Novelo, M.; Hall, M.D.; Pak, D.; Young, P.R.; Holmes, E.C.; McGraw, E.A. Intra-host growth kinetics of dengue virus in the mosquito Aedes aegypti. PLoS Pathog 2019, 15, e1008218
ae_aegypti	Townsville	DENV_1	FR-50:Vietnam	8	8	genome copies/mL	membrane	26	7	7	10	10	100	10		NT	NT			NT	NT		NT	qRT-PCR	NT	Novelo, M.; Hall, M.D.; Pak, D.; Young, P.R.; Holmes, E.C.; McGraw, E.A. Intra-host growth kinetics of dengue virus in the mosquito Aedes aegypti. PLoS Pathog 2019, 15, e1008218
ae_aegypti	Townsville	DENV_1	FR-50:Vietnam	8	8	genome copies/mL	membrane	26	8	8	10	10	100	10		NT	NT			NT	NT		NT	qRT-PCR	NT	Novelo, M.; Hall, M.D.; Pak, D.; Young, P.R.; Holmes, E.C.; McGraw, E.A. Intra-host growth kinetics of dengue virus in the mosquito Aedes aegypti. PLoS Pathog 2019, 15, e1008218
ae_aegypti	Townsville	DENV_1	FR-50:Vietnam	8	8	genome copies/mL	membrane	26	9	9	10	10	100	10		NT	NT			NT	NT		NT	qRT-PCR	NT	Novelo, M.; Hall, M.D.; Pak, D.; Young, P.R.; Holmes, E.C.; McGraw, E.A. Intra-host growth kinetics of dengue virus in the mosquito Aedes aegypti. PLoS Pathog 2019, 15, e1008218
ae_aegypti	Townsville	DENV_1	FR-50:Vietnam	8	8	genome copies/mL	membrane	26	10	10	10	10	100	10		NT	NT			NT	NT		NT	qRT-PCR	NT	Novelo, M.; Hall, M.D.; Pak, D.; Young, P.R.; Holmes, E.C.; McGraw, E.A. Intra-host growth kinetics of dengue virus in the mosquito Aedes aegypti. PLoS Pathog 2019, 15, e1008218
ae_aegypti	Townsville	DENV_1	FR-50:Vietnam	8	8	genome copies/mL	membrane	26	11	11	10	10	100	10		NT	NT			NT	NT		NT	qRT-PCR	NT	Novelo, M.; Hall, M.D.; Pak, D.; Young, P.R.; Holmes, E.C.; McGraw, E.A. Intra-host growth kinetics of dengue virus in the mosquito Aedes aegypti. PLoS Pathog 2019, 15, e1008218
ae_aegypti	Townsville	DENV_1	FR-50:Vietnam	8	8	genome copies/mL	membrane	26	12	12	10	10	100	10		NT	NT			NT	NT		NT	qRT-PCR	NT	Novelo, M.; Hall, M.D.; Pak, D.; Young, P.R.; Holmes, E.C.; McGraw, E.A. Intra-host growth kinetics of dengue virus in the mosquito Aedes aegypti. PLoS Pathog 2019, 15, e1008218
ae_aegypti	Townsville	DENV_1	FR-50:Vietnam	8	8	genome copies/mL	membrane	26	13	13	10	10	100	10		NT	NT			NT	NT		NT	qRT-PCR	NT	Novelo, M.; Hall, M.D.; Pak, D.; Young, P.R.; Holmes, E.C.; McGraw, E.A. Intra-host growth kinetics of dengue virus in the mosquito Aedes aegypti. PLoS Pathog 2019, 15, e1008218
ae_aegypti	Townsville	DENV_1	FR-50:Vietnam	8	8	genome copies/mL	membrane	26	14	14	10	10	100	10		NT	NT			NT	NT		NT	qRT-PCR	NT	Novelo, M.; Hall, M.D.; Pak, D.; Young, P.R.; Holmes, E.C.; McGraw, E.A. Intra-host growth kinetics of dengue virus in the mosquito Aedes aegypti. PLoS Pathog 2019, 15, e1008218
ae_aegypti	Townsville	DENV_1	FR-50:Vietnam	8	8	genome copies/mL	membrane	26	15	15	10	10	100	10		NT	NT			NT	NT		NT	qRT-PCR	NT	Novelo, M.; Hall, M.D.; Pak, D.; Young, P.R.; Holmes, E.C.; McGraw, E.A. Intra-host growth kinetics of dengue virus in the mosquito Aedes aegypti. PLoS Pathog 2019, 15, e1008218
ae_aegypti	Townsville	DENV_1	FR-50:Vietnam	8	8	genome copies/mL	membrane	26	16	16	10	10	100	10		NT	NT			NT	NT		NT	qRT-PCR	NT	Novelo, M.; Hall, M.D.; Pak, D.; Young, P.R.; Holmes, E.C.; McGraw, E.A. Intra-host growth kinetics of dengue virus in the mosquito Aedes aegypti. PLoS Pathog 2019, 15, e1008218
ae_aegypti	Townsville	DENV_1	FR-50:Vietnam	8	8	genome copies/mL	membrane	26	17	17	10	10	100	10		NT	NT			NT	NT		NT	qRT-PCR	NT	Novelo, M.; Hall, M.D.; Pak, D.; Young, P.R.; Holmes, E.C.; McGraw, E.A. Intra-host growth kinetics of dengue virus in the mosquito Aedes aegypti. PLoS Pathog 2019, 15, e1008218
ae_aegypti	Townsville	DENV_1	FR-50:Vietnam	8	8	genome copies/mL	membrane	26	18	18	10	10	100	10		NT	NT			NT	NT		NT	qRT-PCR	NT	Novelo, M.; Hall, M.D.; Pak, D.; Young, P.R.; Holmes, E.C.; McGraw, E.A. Intra-host growth kinetics of dengue virus in the mosquito Aedes aegypti. PLoS Pathog 2019, 15, e1008218
ae_aegypti	Townsville	DENV_1	FR-50:Vietnam	8	8	genome copies/mL	membrane	26	19	19	10	10	100	10		NT	NT			NT	NT		NT	qRT-PCR	NT	Novelo, M.; Hall, M.D.; Pak, D.; Young, P.R.; Holmes, E.C.; McGraw, E.A. Intra-host growth kinetics of dengue virus in the mosquito Aedes aegypti. PLoS Pathog 2019, 15, e1008218
ae_aegypti	Townsville	DENV_1	FR-50:Vietnam	8	8	genome copies/mL	membrane	26	20	20	10	10	100	10		NT	NT			NT	NT		NT	qRT-PCR	NT	Novelo, M.; Hall, M.D.; Pak, D.; Young, P.R.; Holmes, E.C.; McGraw, E.A. Intra-host growth kinetics of dengue virus in the mosquito Aedes aegypti. PLoS Pathog 2019, 15, e1008218
ae_aegypti	Townsville	DENV_2	ET-300:Timor-Leste	5	5	genome copies/mL	membrane	26	1	1	8	10	80	10		NT	NT			NT	NT		NT	qRT-PCR	NT	Novelo, M.; Hall, M.D.; Pak, D.; Young, P.R.; Holmes, E.C.; McGraw, E.A. Intra-host growth kinetics of dengue virus in the mosquito Aedes aegypti. PLoS Pathog 2019, 15, e1008218
ae_aegypti	Townsville	DENV_2	ET-300:Timor-Leste	5	5	genome copies/mL	membrane	26	2	2	9	10	90	10		NT	NT			NT	NT		NT	qRT-PCR	NT	Novelo, M.; Hall, M.D.; Pak, D.; Young, P.R.; Holmes, E.C.; McGraw, E.A. Intra-host growth kinetics of dengue virus in the mosquito Aedes aegypti. PLoS Pathog 2019, 15, e1008218
ae_aegypti	Townsville	DENV_2	ET-300:Timor-Leste	5	5	genome copies/mL	membrane	26	3	3	8	10	80	10		NT	NT			NT	NT		NT	qRT-PCR	NT	Novelo, M.; Hall, M.D.; Pak, D.; Young, P.R.; Holmes, E.C.; McGraw, E.A. Intra-host growth kinetics of dengue virus in the mosquito Aedes aegypti. PLoS Pathog 2019, 15, e1008218
ae_aegypti	Townsville	DENV_2	ET-300:Timor-Leste	5	5	genome copies/mL	membrane	26	4	4	7	10	70	10		NT	NT			NT	NT		NT	qRT-PCR	NT	Novelo, M.; Hall, M.D.; Pak, D.; Young, P.R.; Holmes, E.C.; McGraw, E.A. Intra-host growth kinetics of dengue virus in the mosquito Aedes aegypti. PLoS Pathog 2019, 15, e1008218
ae_aegypti	Townsville	DENV_2	ET-300:Timor-Leste	5	5	genome copies/mL	membrane	26	5	5	7	10	70	10		NT	NT			NT	NT		NT	qRT-PCR	NT	Novelo, M.; Hall, M.D.; Pak, D.; Young, P.R.; Holmes, E.C.; McGraw, E.A. Intra-host growth kinetics of dengue virus in the mosquito Aedes aegypti. PLoS Pathog 2019, 15, e1008218
ae_aegypti	Townsville	DENV_2	ET-300:Timor-Leste	5	5	genome copies/mL	membrane	26	6	6	8	10	80	10		NT	NT			NT	NT		NT	qRT-PCR	NT	Novelo, M.; Hall, M.D.; Pak, D.; Young, P.R.; Holmes, E.C.; McGraw, E.A. Intra-host growth kinetics of dengue virus in the mosquito Aedes aegypti. PLoS Pathog 2019, 15, e1008218
ae_aegypti	Townsville	DENV_2	ET-300:Timor-Leste	5	5	genome copies/mL	membrane	26	7	7	10	10	100	10		NT	NT			NT	NT		NT	qRT-PCR	NT	Novelo, M.; Hall, M.D.; Pak, D.; Young, P.R.; Holmes, E.C.; McGraw, E.A. Intra-host growth kinetics of dengue virus in the mosquito Aedes aegypti. PLoS Pathog 2019, 15, e1008218
ae_aegypti	Townsville	DENV_2	ET-300:Timor-Leste	5	5	genome copies/mL	membrane	26	8	8	8	10	80	10		NT	NT			NT	NT		NT	qRT-PCR	NT	Novelo, M.; Hall, M.D.; Pak, D.; Young, P.R.; Holmes, E.C.; McGraw, E.A. Intra-host growth kinetics of dengue virus in the mosquito Aedes aegypti. PLoS Pathog 2019, 15, e1008218
ae_aegypti	Townsville	DENV_2	ET-300:Timor-Leste	5	5	genome copies/mL	membrane	26	9	9	10	10	100	10		NT	NT			NT	NT		NT	qRT-PCR	NT	Novelo, M.; Hall, M.D.; Pak, D.; Young, P.R.; Holmes, E.C.; McGraw, E.A. Intra-host growth kinetics of dengue virus in the mosquito Aedes aegypti. PLoS Pathog 2019, 15, e1008218
ae_aegypti	Townsville	DENV_2	ET-300:Timor-Leste	5	5	genome copies/mL	membrane	26	10	10	4	10	40	10		NT	NT			NT	NT		NT	qRT-PCR	NT	Novelo, M.; Hall, M.D.; Pak, D.; Young, P.R.; Holmes, E.C.; McGraw, E.A. Intra-host growth kinetics of dengue virus in the mosquito Aedes aegypti. PLoS Pathog 2019, 15, e1008218
ae_aegypti	Townsville	DENV_2	ET-300:Timor-Leste	5	5	genome copies/mL	membrane	26	11	11	8	10	80	10		NT	NT			NT	NT		NT	qRT-PCR	NT	Novelo, M.; Hall, M.D.; Pak, D.; Young, P.R.; Holmes, E.C.; McGraw, E.A. Intra-host growth kinetics of dengue virus in the mosquito Aedes aegypti. PLoS Pathog 2019, 15, e1008218
ae_aegypti	Townsville	DENV_2	ET-300:Timor-Leste	5	5	genome copies/mL	membrane	26	12	12	9	10	90	10		NT	NT			NT	NT		NT	qRT-PCR	NT	Novelo, M.; Hall, M.D.; Pak, D.; Young, P.R.; Holmes, E.C.; McGraw, E.A. Intra-host growth kinetics of dengue virus in the mosquito Aedes aegypti. PLoS Pathog 2019, 15, e1008218
ae_aegypti	Townsville	DENV_2	ET-300:Timor-Leste	5	5	genome copies/mL	membrane	26	13	13	10	10	100	10		NT	NT			NT	NT		NT	qRT-PCR	NT	Novelo, M.; Hall, M.D.; Pak, D.; Young, P.R.; Holmes, E.C.; McGraw, E.A. Intra-host growth kinetics of dengue virus in the mosquito Aedes aegypti. PLoS Pathog 2019, 15, e1008218
ae_aegypti	Townsville	DENV_2	ET-300:Timor-Leste	5	5	genome copies/mL	membrane	26	14	14	10	10	100	10		NT	NT			NT	NT		NT	qRT-PCR	NT	Novelo, M.; Hall, M.D.; Pak, D.; Young, P.R.; Holmes, E.C.; McGraw, E.A. Intra-host growth kinetics of dengue virus in the mosquito Aedes aegypti. PLoS Pathog 2019, 15, e1008218
ae_aegypti	Townsville	DENV_2	ET-300:Timor-Leste	5	5	genome copies/mL	membrane	26	15	15	10	10	100	10		NT	NT			NT	NT		NT	qRT-PCR	NT	Novelo, M.; Hall, M.D.; Pak, D.; Young, P.R.; Holmes, E.C.; McGraw, E.A. Intra-host growth kinetics of dengue virus in the mosquito Aedes aegypti. PLoS Pathog 2019, 15, e1008218
ae_aegypti	Townsville	DENV_2	ET-300:Timor-Leste	5	5	genome copies/mL	membrane	26	16	16	9	10	90	10		NT	NT			NT	NT		NT	qRT-PCR	NT	Novelo, M.; Hall, M.D.; Pak, D.; Young, P.R.; Holmes, E.C.; McGraw, E.A. Intra-host growth kinetics of dengue virus in the mosquito Aedes aegypti. PLoS Pathog 2019, 15, e1008218
ae_aegypti	Townsville	DENV_2	ET-300:Timor-Leste	5	5	genome copies/mL	membrane	26	17	17	10	10	100	10		NT	NT			NT	NT		NT	qRT-PCR	NT	Novelo, M.; Hall, M.D.; Pak, D.; Young, P.R.; Holmes, E.C.; McGraw, E.A. Intra-host growth kinetics of dengue virus in the mosquito Aedes aegypti. PLoS Pathog 2019, 15, e1008218
ae_aegypti	Townsville	DENV_2	ET-300:Timor-Leste	5	5	genome copies/mL	membrane	26	18	18	8	10	80	10		NT	NT			NT	NT		NT	qRT-PCR	NT	Novelo, M.; Hall, M.D.; Pak, D.; Young, P.R.; Holmes, E.C.; McGraw, E.A. Intra-host growth kinetics of dengue virus in the mosquito Aedes aegypti. PLoS Pathog 2019, 15, e1008218
ae_aegypti	Townsville	DENV_2	ET-300:Timor-Leste	5	5	genome copies/mL	membrane	26	19	19	10	10	100	10		NT	NT			NT	NT		NT	qRT-PCR	NT	Novelo, M.; Hall, M.D.; Pak, D.; Young, P.R.; Holmes, E.C.; McGraw, E.A. Intra-host growth kinetics of dengue virus in the mosquito Aedes aegypti. PLoS Pathog 2019, 15, e1008218
ae_aegypti	Townsville	DENV_2	ET-300:Timor-Leste	5	5	genome copies/mL	membrane	26	20	20	10	10	100	10		NT	NT			NT	NT		NT	qRT-PCR	NT	Novelo, M.; Hall, M.D.; Pak, D.; Young, P.R.; Holmes, E.C.; McGraw, E.A. Intra-host growth kinetics of dengue virus in the mosquito Aedes aegypti. PLoS Pathog 2019, 15, e1008218
ae_aegypti	Townsville	DENV_2	ET-300:Timor-Leste	8	8	genome copies/mL	membrane	26	1	1	10	10	100	10		NT	NT			NT	NT		NT	qRT-PCR	NT	Novelo, M.; Hall, M.D.; Pak, D.; Young, P.R.; Holmes, E.C.; McGraw, E.A. Intra-host growth kinetics of dengue virus in the mosquito Aedes aegypti. PLoS Pathog 2019, 15, e1008218
ae_aegypti	Townsville	DENV_2	ET-300:Timor-Leste	8	8	genome copies/mL	membrane	26	2	2	10	10	100	10		NT	NT			NT	NT		NT	qRT-PCR	NT	Novelo, M.; Hall, M.D.; Pak, D.; Young, P.R.; Holmes, E.C.; McGraw, E.A. Intra-host growth kinetics of dengue virus in the mosquito Aedes aegypti. PLoS Pathog 2019, 15, e1008218
ae_aegypti	Townsville	DENV_2	ET-300:Timor-Leste	8	8	genome copies/mL	membrane	26	3	3	10	10	100	10		NT	NT			NT	NT		NT	qRT-PCR	NT	Novelo, M.; Hall, M.D.; Pak, D.; Young, P.R.; Holmes, E.C.; McGraw, E.A. Intra-host growth kinetics of dengue virus in the mosquito Aedes aegypti. PLoS Pathog 2019, 15, e1008218
ae_aegypti	Townsville	DENV_2	ET-300:Timor-Leste	8	8	genome copies/mL	membrane	26	4	4	9	10	90	10		NT	NT			NT	NT		NT	qRT-PCR	NT	Novelo, M.; Hall, M.D.; Pak, D.; Young, P.R.; Holmes, E.C.; McGraw, E.A. Intra-host growth kinetics of dengue virus in the mosquito Aedes aegypti. PLoS Pathog 2019, 15, e1008218
ae_aegypti	Townsville	DENV_2	ET-300:Timor-Leste	8	8	genome copies/mL	membrane	26	5	5	10	10	100	10		NT	NT			NT	NT		NT	qRT-PCR	NT	Novelo, M.; Hall, M.D.; Pak, D.; Young, P.R.; Holmes, E.C.; McGraw, E.A. Intra-host growth kinetics of dengue virus in the mosquito Aedes aegypti. PLoS Pathog 2019, 15, e1008218
ae_aegypti	Townsville	DENV_2	ET-300:Timor-Leste	8	8	genome copies/mL	membrane	26	6	6	10	10	100	10		NT	NT			NT	NT		NT	qRT-PCR	NT	Novelo, M.; Hall, M.D.; Pak, D.; Young, P.R.; Holmes, E.C.; McGraw, E.A. Intra-host growth kinetics of dengue virus in the mosquito Aedes aegypti. PLoS Pathog 2019, 15, e1008218
ae_aegypti	Townsville	DENV_2	ET-300:Timor-Leste	8	8	genome copies/mL	membrane	26	7	7	10	10	100	10		NT	NT			NT	NT		NT	qRT-PCR	NT	Novelo, M.; Hall, M.D.; Pak, D.; Young, P.R.; Holmes, E.C.; McGraw, E.A. Intra-host growth kinetics of dengue virus in the mosquito Aedes aegypti. PLoS Pathog 2019, 15, e1008218
ae_aegypti	Townsville	DENV_2	ET-300:Timor-Leste	8	8	genome copies/mL	membrane	26	8	8	10	10	100	10		NT	NT			NT	NT		NT	qRT-PCR	NT	Novelo, M.; Hall, M.D.; Pak, D.; Young, P.R.; Holmes, E.C.; McGraw, E.A. Intra-host growth kinetics of dengue virus in the mosquito Aedes aegypti. PLoS Pathog 2019, 15, e1008218
ae_aegypti	Townsville	DENV_2	ET-300:Timor-Leste	8	8	genome copies/mL	membrane	26	9	9	10	10	100	10		NT	NT			NT	NT		NT	qRT-PCR	NT	Novelo, M.; Hall, M.D.; Pak, D.; Young, P.R.; Holmes, E.C.; McGraw, E.A. Intra-host growth kinetics of dengue virus in the mosquito Aedes aegypti. PLoS Pathog 2019, 15, e1008218
ae_aegypti	Townsville	DENV_2	ET-300:Timor-Leste	8	8	genome copies/mL	membrane	26	10	10	10	10	100	10		NT	NT			NT	NT		NT	qRT-PCR	NT	Novelo, M.; Hall, M.D.; Pak, D.; Young, P.R.; Holmes, E.C.; McGraw, E.A. Intra-host growth kinetics of dengue virus in the mosquito Aedes aegypti. PLoS Pathog 2019, 15, e1008218
ae_aegypti	Townsville	DENV_2	ET-300:Timor-Leste	8	8	genome copies/mL	membrane	26	11	11	9	10	90	10		NT	NT			NT	NT		NT	qRT-PCR	NT	Novelo, M.; Hall, M.D.; Pak, D.; Young, P.R.; Holmes, E.C.; McGraw, E.A. Intra-host growth kinetics of dengue virus in the mosquito Aedes aegypti. PLoS Pathog 2019, 15, e1008218
ae_aegypti	Townsville	DENV_2	ET-300:Timor-Leste	8	8	genome copies/mL	membrane	26	12	12	10	10	100	10		NT	NT			NT	NT		NT	qRT-PCR	NT	Novelo, M.; Hall, M.D.; Pak, D.; Young, P.R.; Holmes, E.C.; McGraw, E.A. Intra-host growth kinetics of dengue virus in the mosquito Aedes aegypti. PLoS Pathog 2019, 15, e1008218
ae_aegypti	Townsville	DENV_2	ET-300:Timor-Leste	8	8	genome copies/mL	membrane	26	13	13	10	10	100	10		NT	NT			NT	NT		NT	qRT-PCR	NT	Novelo, M.; Hall, M.D.; Pak, D.; Young, P.R.; Holmes, E.C.; McGraw, E.A. Intra-host growth kinetics of dengue virus in the mosquito Aedes aegypti. PLoS Pathog 2019, 15, e1008218
ae_aegypti	Townsville	DENV_2	ET-300:Timor-Leste	8	8	genome copies/mL	membrane	26	14	14	9	10	90	10		NT	NT			NT	NT		NT	qRT-PCR	NT	Novelo, M.; Hall, M.D.; Pak, D.; Young, P.R.; Holmes, E.C.; McGraw, E.A. Intra-host growth kinetics of dengue virus in the mosquito Aedes aegypti. PLoS Pathog 2019, 15, e1008218
ae_aegypti	Townsville	DENV_2	ET-300:Timor-Leste	8	8	genome copies/mL	membrane	26	15	15	10	10	100	10		NT	NT			NT	NT		NT	qRT-PCR	NT	Novelo, M.; Hall, M.D.; Pak, D.; Young, P.R.; Holmes, E.C.; McGraw, E.A. Intra-host growth kinetics of dengue virus in the mosquito Aedes aegypti. PLoS Pathog 2019, 15, e1008218
ae_aegypti	Townsville	DENV_2	ET-300:Timor-Leste	8	8	genome copies/mL	membrane	26	16	16	10	10	100	10		NT	NT			NT	NT		NT	qRT-PCR	NT	Novelo, M.; Hall, M.D.; Pak, D.; Young, P.R.; Holmes, E.C.; McGraw, E.A. Intra-host growth kinetics of dengue virus in the mosquito Aedes aegypti. PLoS Pathog 2019, 15, e1008218
ae_aegypti	Townsville	DENV_2	ET-300:Timor-Leste	8	8	genome copies/mL	membrane	26	17	17	10	10	100	10		NT	NT			NT	NT		NT	qRT-PCR	NT	Novelo, M.; Hall, M.D.; Pak, D.; Young, P.R.; Holmes, E.C.; McGraw, E.A. Intra-host growth kinetics of dengue virus in the mosquito Aedes aegypti. PLoS Pathog 2019, 15, e1008218
ae_aegypti	Townsville	DENV_2	ET-300:Timor-Leste	8	8	genome copies/mL	membrane	26	18	18	10	10	100	10		NT	NT			NT	NT		NT	qRT-PCR	NT	Novelo, M.; Hall, M.D.; Pak, D.; Young, P.R.; Holmes, E.C.; McGraw, E.A. Intra-host growth kinetics of dengue virus in the mosquito Aedes aegypti. PLoS Pathog 2019, 15, e1008218
ae_aegypti	Townsville	DENV_2	ET-300:Timor-Leste	8	8	genome copies/mL	membrane	26	19	19	10	10	100	10		NT	NT			NT	NT		NT	qRT-PCR	NT	Novelo, M.; Hall, M.D.; Pak, D.; Young, P.R.; Holmes, E.C.; McGraw, E.A. Intra-host growth kinetics of dengue virus in the mosquito Aedes aegypti. PLoS Pathog 2019, 15, e1008218
ae_aegypti	Townsville	DENV_2	ET-300:Timor-Leste	8	8	genome copies/mL	membrane	26	20	20	10	10	100	10		NT	NT			NT	NT		NT	qRT-PCR	NT	Novelo, M.; Hall, M.D.; Pak, D.; Young, P.R.; Holmes, E.C.; McGraw, E.A. Intra-host growth kinetics of dengue virus in the mosquito Aedes aegypti. PLoS Pathog 2019, 15, e1008218
ae_aegypti	Townsville	DENV_3	Cairns/08/09:Cairns	5	5	genome copies/mL	membrane	26	1	1	0	10	0	10		NT	NT			NT	NT		NT	qRT-PCR	NT	Novelo, M.; Hall, M.D.; Pak, D.; Young, P.R.; Holmes, E.C.; McGraw, E.A. Intra-host growth kinetics of dengue virus in the mosquito Aedes aegypti. PLoS Pathog 2019, 15, e1008218
ae_aegypti	Townsville	DENV_3	Cairns/08/09:Cairns	5	5	genome copies/mL	membrane	26	2	2	1	10	10	10		NT	NT			NT	NT		NT	qRT-PCR	NT	Novelo, M.; Hall, M.D.; Pak, D.; Young, P.R.; Holmes, E.C.; McGraw, E.A. Intra-host growth kinetics of dengue virus in the mosquito Aedes aegypti. PLoS Pathog 2019, 15, e1008218
ae_aegypti	Townsville	DENV_3	Cairns/08/09:Cairns	5	5	genome copies/mL	membrane	26	3	3	0	10	0	10		NT	NT			NT	NT		NT	qRT-PCR	NT	Novelo, M.; Hall, M.D.; Pak, D.; Young, P.R.; Holmes, E.C.; McGraw, E.A. Intra-host growth kinetics of dengue virus in the mosquito Aedes aegypti. PLoS Pathog 2019, 15, e1008218
ae_aegypti	Townsville	DENV_3	Cairns/08/09:Cairns	5	5	genome copies/mL	membrane	26	4	4	1	10	10	10		NT	NT			NT	NT		NT	qRT-PCR	NT	Novelo, M.; Hall, M.D.; Pak, D.; Young, P.R.; Holmes, E.C.; McGraw, E.A. Intra-host growth kinetics of dengue virus in the mosquito Aedes aegypti. PLoS Pathog 2019, 15, e1008218
ae_aegypti	Townsville	DENV_3	Cairns/08/09:Cairns	5	5	genome copies/mL	membrane	26	5	5	0	10	0	10		NT	NT			NT	NT		NT	qRT-PCR	NT	Novelo, M.; Hall, M.D.; Pak, D.; Young, P.R.; Holmes, E.C.; McGraw, E.A. Intra-host growth kinetics of dengue virus in the mosquito Aedes aegypti. PLoS Pathog 2019, 15, e1008218
ae_aegypti	Townsville	DENV_3	Cairns/08/09:Cairns	5	5	genome copies/mL	membrane	26	6	6	0	10	0	10		NT	NT			NT	NT		NT	qRT-PCR	NT	Novelo, M.; Hall, M.D.; Pak, D.; Young, P.R.; Holmes, E.C.; McGraw, E.A. Intra-host growth kinetics of dengue virus in the mosquito Aedes aegypti. PLoS Pathog 2019, 15, e1008218
ae_aegypti	Townsville	DENV_3	Cairns/08/09:Cairns	5	5	genome copies/mL	membrane	26	7	7	5	10	50	10		NT	NT			NT	NT		NT	qRT-PCR	NT	Novelo, M.; Hall, M.D.; Pak, D.; Young, P.R.; Holmes, E.C.; McGraw, E.A. Intra-host growth kinetics of dengue virus in the mosquito Aedes aegypti. PLoS Pathog 2019, 15, e1008218
ae_aegypti	Townsville	DENV_3	Cairns/08/09:Cairns	5	5	genome copies/mL	membrane	26	8	8	3	10	30	10		NT	NT			NT	NT		NT	qRT-PCR	NT	Novelo, M.; Hall, M.D.; Pak, D.; Young, P.R.; Holmes, E.C.; McGraw, E.A. Intra-host growth kinetics of dengue virus in the mosquito Aedes aegypti. PLoS Pathog 2019, 15, e1008218
ae_aegypti	Townsville	DENV_3	Cairns/08/09:Cairns	5	5	genome copies/mL	membrane	26	9	9	9	10	90	10		NT	NT			NT	NT		NT	qRT-PCR	NT	Novelo, M.; Hall, M.D.; Pak, D.; Young, P.R.; Holmes, E.C.; McGraw, E.A. Intra-host growth kinetics of dengue virus in the mosquito Aedes aegypti. PLoS Pathog 2019, 15, e1008218
ae_aegypti	Townsville	DENV_3	Cairns/08/09:Cairns	5	5	genome copies/mL	membrane	26	10	10	10	10	100	10		NT	NT			NT	NT		NT	qRT-PCR	NT	Novelo, M.; Hall, M.D.; Pak, D.; Young, P.R.; Holmes, E.C.; McGraw, E.A. Intra-host growth kinetics of dengue virus in the mosquito Aedes aegypti. PLoS Pathog 2019, 15, e1008218
ae_aegypti	Townsville	DENV_3	Cairns/08/09:Cairns	5	5	genome copies/mL	membrane	26	11	11	10	10	100	10		NT	NT			NT	NT		NT	qRT-PCR	NT	Novelo, M.; Hall, M.D.; Pak, D.; Young, P.R.; Holmes, E.C.; McGraw, E.A. Intra-host growth kinetics of dengue virus in the mosquito Aedes aegypti. PLoS Pathog 2019, 15, e1008218
ae_aegypti	Townsville	DENV_3	Cairns/08/09:Cairns	5	5	genome copies/mL	membrane	26	12	12	9	10	90	10		NT	NT			NT	NT		NT	qRT-PCR	NT	Novelo, M.; Hall, M.D.; Pak, D.; Young, P.R.; Holmes, E.C.; McGraw, E.A. Intra-host growth kinetics of dengue virus in the mosquito Aedes aegypti. PLoS Pathog 2019, 15, e1008218
ae_aegypti	Townsville	DENV_3	Cairns/08/09:Cairns	5	5	genome copies/mL	membrane	26	13	13	10	10	100	10		NT	NT			NT	NT		NT	qRT-PCR	NT	Novelo, M.; Hall, M.D.; Pak, D.; Young, P.R.; Holmes, E.C.; McGraw, E.A. Intra-host growth kinetics of dengue virus in the mosquito Aedes aegypti. PLoS Pathog 2019, 15, e1008218
ae_aegypti	Townsville	DENV_3	Cairns/08/09:Cairns	5	5	genome copies/mL	membrane	26	14	14	6	10	60	10		NT	NT			NT	NT		NT	qRT-PCR	NT	Novelo, M.; Hall, M.D.; Pak, D.; Young, P.R.; Holmes, E.C.; McGraw, E.A. Intra-host growth kinetics of dengue virus in the mosquito Aedes aegypti. PLoS Pathog 2019, 15, e1008218
ae_aegypti	Townsville	DENV_3	Cairns/08/09:Cairns	5	5	genome copies/mL	membrane	26	15	15	7	10	70	10		NT	NT			NT	NT		NT	qRT-PCR	NT	Novelo, M.; Hall, M.D.; Pak, D.; Young, P.R.; Holmes, E.C.; McGraw, E.A. Intra-host growth kinetics of dengue virus in the mosquito Aedes aegypti. PLoS Pathog 2019, 15, e1008218
ae_aegypti	Townsville	DENV_3	Cairns/08/09:Cairns	5	5	genome copies/mL	membrane	26	16	16	6	10	60	10		NT	NT			NT	NT		NT	qRT-PCR	NT	Novelo, M.; Hall, M.D.; Pak, D.; Young, P.R.; Holmes, E.C.; McGraw, E.A. Intra-host growth kinetics of dengue virus in the mosquito Aedes aegypti. PLoS Pathog 2019, 15, e1008218
ae_aegypti	Townsville	DENV_3	Cairns/08/09:Cairns	5	5	genome copies/mL	membrane	26	17	17	8	10	80	10		NT	NT			NT	NT		NT	qRT-PCR	NT	Novelo, M.; Hall, M.D.; Pak, D.; Young, P.R.; Holmes, E.C.; McGraw, E.A. Intra-host growth kinetics of dengue virus in the mosquito Aedes aegypti. PLoS Pathog 2019, 15, e1008218
ae_aegypti	Townsville	DENV_3	Cairns/08/09:Cairns	5	5	genome copies/mL	membrane	26	18	18	3	10	30	10		NT	NT			NT	NT		NT	qRT-PCR	NT	Novelo, M.; Hall, M.D.; Pak, D.; Young, P.R.; Holmes, E.C.; McGraw, E.A. Intra-host growth kinetics of dengue virus in the mosquito Aedes aegypti. PLoS Pathog 2019, 15, e1008218
ae_aegypti	Townsville	DENV_3	Cairns/08/09:Cairns	5	5	genome copies/mL	membrane	26	19	19	7	10	70	10		NT	NT			NT	NT		NT	qRT-PCR	NT	Novelo, M.; Hall, M.D.; Pak, D.; Young, P.R.; Holmes, E.C.; McGraw, E.A. Intra-host growth kinetics of dengue virus in the mosquito Aedes aegypti. PLoS Pathog 2019, 15, e1008218
ae_aegypti	Townsville	DENV_3	Cairns/08/09:Cairns	5	5	genome copies/mL	membrane	26	20	20	5	10	50	10		NT	NT			NT	NT		NT	qRT-PCR	NT	Novelo, M.; Hall, M.D.; Pak, D.; Young, P.R.; Holmes, E.C.; McGraw, E.A. Intra-host growth kinetics of dengue virus in the mosquito Aedes aegypti. PLoS Pathog 2019, 15, e1008218
ae_aegypti	Townsville	DENV_3	Cairns/08/09:Cairns	8	8	genome copies/mL	membrane	26	1	1	7	10	70	10		NT	NT			NT	NT		NT	qRT-PCR	NT	Novelo, M.; Hall, M.D.; Pak, D.; Young, P.R.; Holmes, E.C.; McGraw, E.A. Intra-host growth kinetics of dengue virus in the mosquito Aedes aegypti. PLoS Pathog 2019, 15, e1008218
ae_aegypti	Townsville	DENV_3	Cairns/08/09:Cairns	8	8	genome copies/mL	membrane	26	2	2	4	10	40	10		NT	NT			NT	NT		NT	qRT-PCR	NT	Novelo, M.; Hall, M.D.; Pak, D.; Young, P.R.; Holmes, E.C.; McGraw, E.A. Intra-host growth kinetics of dengue virus in the mosquito Aedes aegypti. PLoS Pathog 2019, 15, e1008218
ae_aegypti	Townsville	DENV_3	Cairns/08/09:Cairns	8	8	genome copies/mL	membrane	26	3	3	6	10	60	10		NT	NT			NT	NT		NT	qRT-PCR	NT	Novelo, M.; Hall, M.D.; Pak, D.; Young, P.R.; Holmes, E.C.; McGraw, E.A. Intra-host growth kinetics of dengue virus in the mosquito Aedes aegypti. PLoS Pathog 2019, 15, e1008218
ae_aegypti	Townsville	DENV_3	Cairns/08/09:Cairns	8	8	genome copies/mL	membrane	26	4	4	3	10	30	10		NT	NT			NT	NT		NT	qRT-PCR	NT	Novelo, M.; Hall, M.D.; Pak, D.; Young, P.R.; Holmes, E.C.; McGraw, E.A. Intra-host growth kinetics of dengue virus in the mosquito Aedes aegypti. PLoS Pathog 2019, 15, e1008218
ae_aegypti	Townsville	DENV_3	Cairns/08/09:Cairns	8	8	genome copies/mL	membrane	26	5	5	6	10	60	10		NT	NT			NT	NT		NT	qRT-PCR	NT	Novelo, M.; Hall, M.D.; Pak, D.; Young, P.R.; Holmes, E.C.; McGraw, E.A. Intra-host growth kinetics of dengue virus in the mosquito Aedes aegypti. PLoS Pathog 2019, 15, e1008218
ae_aegypti	Townsville	DENV_3	Cairns/08/09:Cairns	8	8	genome copies/mL	membrane	26	6	6	9	10	90	10		NT	NT			NT	NT		NT	qRT-PCR	NT	Novelo, M.; Hall, M.D.; Pak, D.; Young, P.R.; Holmes, E.C.; McGraw, E.A. Intra-host growth kinetics of dengue virus in the mosquito Aedes aegypti. PLoS Pathog 2019, 15, e1008218
ae_aegypti	Townsville	DENV_3	Cairns/08/09:Cairns	8	8	genome copies/mL	membrane	26	7	7	10	10	100	10		NT	NT			NT	NT		NT	qRT-PCR	NT	Novelo, M.; Hall, M.D.; Pak, D.; Young, P.R.; Holmes, E.C.; McGraw, E.A. Intra-host growth kinetics of dengue virus in the mosquito Aedes aegypti. PLoS Pathog 2019, 15, e1008218
ae_aegypti	Townsville	DENV_3	Cairns/08/09:Cairns	8	8	genome copies/mL	membrane	26	8	8	10	10	100	10		NT	NT			NT	NT		NT	qRT-PCR	NT	Novelo, M.; Hall, M.D.; Pak, D.; Young, P.R.; Holmes, E.C.; McGraw, E.A. Intra-host growth kinetics of dengue virus in the mosquito Aedes aegypti. PLoS Pathog 2019, 15, e1008218
ae_aegypti	Townsville	DENV_3	Cairns/08/09:Cairns	8	8	genome copies/mL	membrane	26	9	9	10	10	100	10		NT	NT			NT	NT		NT	qRT-PCR	NT	Novelo, M.; Hall, M.D.; Pak, D.; Young, P.R.; Holmes, E.C.; McGraw, E.A. Intra-host growth kinetics of dengue virus in the mosquito Aedes aegypti. PLoS Pathog 2019, 15, e1008218
ae_aegypti	Townsville	DENV_3	Cairns/08/09:Cairns	8	8	genome copies/mL	membrane	26	10	10	10	10	100	10		NT	NT			NT	NT		NT	qRT-PCR	NT	Novelo, M.; Hall, M.D.; Pak, D.; Young, P.R.; Holmes, E.C.; McGraw, E.A. Intra-host growth kinetics of dengue virus in the mosquito Aedes aegypti. PLoS Pathog 2019, 15, e1008218
ae_aegypti	Townsville	DENV_3	Cairns/08/09:Cairns	8	8	genome copies/mL	membrane	26	11	11	10	10	100	10		NT	NT			NT	NT		NT	qRT-PCR	NT	Novelo, M.; Hall, M.D.; Pak, D.; Young, P.R.; Holmes, E.C.; McGraw, E.A. Intra-host growth kinetics of dengue virus in the mosquito Aedes aegypti. PLoS Pathog 2019, 15, e1008218
ae_aegypti	Townsville	DENV_3	Cairns/08/09:Cairns	8	8	genome copies/mL	membrane	26	12	12	10	10	100	10		NT	NT			NT	NT		NT	qRT-PCR	NT	Novelo, M.; Hall, M.D.; Pak, D.; Young, P.R.; Holmes, E.C.; McGraw, E.A. Intra-host growth kinetics of dengue virus in the mosquito Aedes aegypti. PLoS Pathog 2019, 15, e1008218
ae_aegypti	Townsville	DENV_3	Cairns/08/09:Cairns	8	8	genome copies/mL	membrane	26	13	13	10	10	100	10		NT	NT			NT	NT		NT	qRT-PCR	NT	Novelo, M.; Hall, M.D.; Pak, D.; Young, P.R.; Holmes, E.C.; McGraw, E.A. Intra-host growth kinetics of dengue virus in the mosquito Aedes aegypti. PLoS Pathog 2019, 15, e1008218
ae_aegypti	Townsville	DENV_3	Cairns/08/09:Cairns	8	8	genome copies/mL	membrane	26	14	14	10	10	100	10		NT	NT			NT	NT		NT	qRT-PCR	NT	Novelo, M.; Hall, M.D.; Pak, D.; Young, P.R.; Holmes, E.C.; McGraw, E.A. Intra-host growth kinetics of dengue virus in the mosquito Aedes aegypti. PLoS Pathog 2019, 15, e1008218
ae_aegypti	Townsville	DENV_3	Cairns/08/09:Cairns	8	8	genome copies/mL	membrane	26	15	15	10	10	100	10		NT	NT			NT	NT		NT	qRT-PCR	NT	Novelo, M.; Hall, M.D.; Pak, D.; Young, P.R.; Holmes, E.C.; McGraw, E.A. Intra-host growth kinetics of dengue virus in the mosquito Aedes aegypti. PLoS Pathog 2019, 15, e1008218
ae_aegypti	Townsville	DENV_3	Cairns/08/09:Cairns	8	8	genome copies/mL	membrane	26	16	16	10	10	100	10		NT	NT			NT	NT		NT	qRT-PCR	NT	Novelo, M.; Hall, M.D.; Pak, D.; Young, P.R.; Holmes, E.C.; McGraw, E.A. Intra-host growth kinetics of dengue virus in the mosquito Aedes aegypti. PLoS Pathog 2019, 15, e1008218
ae_aegypti	Townsville	DENV_3	Cairns/08/09:Cairns	8	8	genome copies/mL	membrane	26	17	17	9	10	90	10		NT	NT			NT	NT		NT	qRT-PCR	NT	Novelo, M.; Hall, M.D.; Pak, D.; Young, P.R.; Holmes, E.C.; McGraw, E.A. Intra-host growth kinetics of dengue virus in the mosquito Aedes aegypti. PLoS Pathog 2019, 15, e1008218
ae_aegypti	Townsville	DENV_3	Cairns/08/09:Cairns	8	8	genome copies/mL	membrane	26	18	18	9	10	90	10		NT	NT			NT	NT		NT	qRT-PCR	NT	Novelo, M.; Hall, M.D.; Pak, D.; Young, P.R.; Holmes, E.C.; McGraw, E.A. Intra-host growth kinetics of dengue virus in the mosquito Aedes aegypti. PLoS Pathog 2019, 15, e1008218
ae_aegypti	Townsville	DENV_3	Cairns/08/09:Cairns	8	8	genome copies/mL	membrane	26	19	19	8	10	80	10		NT	NT			NT	NT		NT	qRT-PCR	NT	Novelo, M.; Hall, M.D.; Pak, D.; Young, P.R.; Holmes, E.C.; McGraw, E.A. Intra-host growth kinetics of dengue virus in the mosquito Aedes aegypti. PLoS Pathog 2019, 15, e1008218
ae_aegypti	Townsville	DENV_3	Cairns/08/09:Cairns	8	8	genome copies/mL	membrane	26	20	20	9	10	90	10		NT	NT			NT	NT		NT	qRT-PCR	NT	Novelo, M.; Hall, M.D.; Pak, D.; Young, P.R.; Holmes, E.C.; McGraw, E.A. Intra-host growth kinetics of dengue virus in the mosquito Aedes aegypti. PLoS Pathog 2019, 15, e1008218
ae_aegypti	Townsville	DENV_4	33-188:Vietnam	5	5	genome copies/mL	membrane	26	1	1	10	10	100	10		NT	NT			NT	NT		NT	qRT-PCR	NT	Novelo, M.; Hall, M.D.; Pak, D.; Young, P.R.; Holmes, E.C.; McGraw, E.A. Intra-host growth kinetics of dengue virus in the mosquito Aedes aegypti. PLoS Pathog 2019, 15, e1008218
ae_aegypti	Townsville	DENV_4	33-188:Vietnam	5	5	genome copies/mL	membrane	26	2	2	4	10	40	10		NT	NT			NT	NT		NT	qRT-PCR	NT	Novelo, M.; Hall, M.D.; Pak, D.; Young, P.R.; Holmes, E.C.; McGraw, E.A. Intra-host growth kinetics of dengue virus in the mosquito Aedes aegypti. PLoS Pathog 2019, 15, e1008218
ae_aegypti	Townsville	DENV_4	33-188:Vietnam	5	5	genome copies/mL	membrane	26	3	3	0	10	0	10		NT	NT			NT	NT		NT	qRT-PCR	NT	Novelo, M.; Hall, M.D.; Pak, D.; Young, P.R.; Holmes, E.C.; McGraw, E.A. Intra-host growth kinetics of dengue virus in the mosquito Aedes aegypti. PLoS Pathog 2019, 15, e1008218
ae_aegypti	Townsville	DENV_4	33-188:Vietnam	5	5	genome copies/mL	membrane	26	4	4	2	10	20	10		NT	NT			NT	NT		NT	qRT-PCR	NT	Novelo, M.; Hall, M.D.; Pak, D.; Young, P.R.; Holmes, E.C.; McGraw, E.A. Intra-host growth kinetics of dengue virus in the mosquito Aedes aegypti. PLoS Pathog 2019, 15, e1008218
ae_aegypti	Townsville	DENV_4	33-188:Vietnam	5	5	genome copies/mL	membrane	26	5	5	5	10	50	10		NT	NT			NT	NT		NT	qRT-PCR	NT	Novelo, M.; Hall, M.D.; Pak, D.; Young, P.R.; Holmes, E.C.; McGraw, E.A. Intra-host growth kinetics of dengue virus in the mosquito Aedes aegypti. PLoS Pathog 2019, 15, e1008218
ae_aegypti	Townsville	DENV_4	33-188:Vietnam	5	5	genome copies/mL	membrane	26	6	6	6	10	60	10		NT	NT			NT	NT		NT	qRT-PCR	NT	Novelo, M.; Hall, M.D.; Pak, D.; Young, P.R.; Holmes, E.C.; McGraw, E.A. Intra-host growth kinetics of dengue virus in the mosquito Aedes aegypti. PLoS Pathog 2019, 15, e1008218
ae_aegypti	Townsville	DENV_4	33-188:Vietnam	5	5	genome copies/mL	membrane	26	7	7	9	10	90	10		NT	NT			NT	NT		NT	qRT-PCR	NT	Novelo, M.; Hall, M.D.; Pak, D.; Young, P.R.; Holmes, E.C.; McGraw, E.A. Intra-host growth kinetics of dengue virus in the mosquito Aedes aegypti. PLoS Pathog 2019, 15, e1008218
ae_aegypti	Townsville	DENV_4	33-188:Vietnam	5	5	genome copies/mL	membrane	26	8	8	3	10	30	10		NT	NT			NT	NT		NT	qRT-PCR	NT	Novelo, M.; Hall, M.D.; Pak, D.; Young, P.R.; Holmes, E.C.; McGraw, E.A. Intra-host growth kinetics of dengue virus in the mosquito Aedes aegypti. PLoS Pathog 2019, 15, e1008218
ae_aegypti	Townsville	DENV_4	33-188:Vietnam	5	5	genome copies/mL	membrane	26	9	9	3	10	30	10		NT	NT			NT	NT		NT	qRT-PCR	NT	Novelo, M.; Hall, M.D.; Pak, D.; Young, P.R.; Holmes, E.C.; McGraw, E.A. Intra-host growth kinetics of dengue virus in the mosquito Aedes aegypti. PLoS Pathog 2019, 15, e1008218
ae_aegypti	Townsville	DENV_4	33-188:Vietnam	5	5	genome copies/mL	membrane	26	10	10	8	10	80	10		NT	NT			NT	NT		NT	qRT-PCR	NT	Novelo, M.; Hall, M.D.; Pak, D.; Young, P.R.; Holmes, E.C.; McGraw, E.A. Intra-host growth kinetics of dengue virus in the mosquito Aedes aegypti. PLoS Pathog 2019, 15, e1008218
ae_aegypti	Townsville	DENV_4	33-188:Vietnam	5	5	genome copies/mL	membrane	26	11	11	0	10	0	10		NT	NT			NT	NT		NT	qRT-PCR	NT	Novelo, M.; Hall, M.D.; Pak, D.; Young, P.R.; Holmes, E.C.; McGraw, E.A. Intra-host growth kinetics of dengue virus in the mosquito Aedes aegypti. PLoS Pathog 2019, 15, e1008218
ae_aegypti	Townsville	DENV_4	33-188:Vietnam	5	5	genome copies/mL	membrane	26	12	12	2	10	20	10		NT	NT			NT	NT		NT	qRT-PCR	NT	Novelo, M.; Hall, M.D.; Pak, D.; Young, P.R.; Holmes, E.C.; McGraw, E.A. Intra-host growth kinetics of dengue virus in the mosquito Aedes aegypti. PLoS Pathog 2019, 15, e1008218
ae_aegypti	Townsville	DENV_4	33-188:Vietnam	5	5	genome copies/mL	membrane	26	13	13	3	10	30	10		NT	NT			NT	NT		NT	qRT-PCR	NT	Novelo, M.; Hall, M.D.; Pak, D.; Young, P.R.; Holmes, E.C.; McGraw, E.A. Intra-host growth kinetics of dengue virus in the mosquito Aedes aegypti. PLoS Pathog 2019, 15, e1008218
ae_aegypti	Townsville	DENV_4	33-188:Vietnam	5	5	genome copies/mL	membrane	26	14	14	2	10	20	10		NT	NT			NT	NT		NT	qRT-PCR	NT	Novelo, M.; Hall, M.D.; Pak, D.; Young, P.R.; Holmes, E.C.; McGraw, E.A. Intra-host growth kinetics of dengue virus in the mosquito Aedes aegypti. PLoS Pathog 2019, 15, e1008218
ae_aegypti	Townsville	DENV_4	33-188:Vietnam	5	5	genome copies/mL	membrane	26	15	15	9	10	90	10		NT	NT			NT	NT		NT	qRT-PCR	NT	Novelo, M.; Hall, M.D.; Pak, D.; Young, P.R.; Holmes, E.C.; McGraw, E.A. Intra-host growth kinetics of dengue virus in the mosquito Aedes aegypti. PLoS Pathog 2019, 15, e1008218
ae_aegypti	Townsville	DENV_4	33-188:Vietnam	5	5	genome copies/mL	membrane	26	16	16	8	10	80	10		NT	NT			NT	NT		NT	qRT-PCR	NT	Novelo, M.; Hall, M.D.; Pak, D.; Young, P.R.; Holmes, E.C.; McGraw, E.A. Intra-host growth kinetics of dengue virus in the mosquito Aedes aegypti. PLoS Pathog 2019, 15, e1008218
ae_aegypti	Townsville	DENV_4	33-188:Vietnam	5	5	genome copies/mL	membrane	26	17	17	9	10	90	10		NT	NT			NT	NT		NT	qRT-PCR	NT	Novelo, M.; Hall, M.D.; Pak, D.; Young, P.R.; Holmes, E.C.; McGraw, E.A. Intra-host growth kinetics of dengue virus in the mosquito Aedes aegypti. PLoS Pathog 2019, 15, e1008218
ae_aegypti	Townsville	DENV_4	33-188:Vietnam	5	5	genome copies/mL	membrane	26	18	18	6	10	60	10		NT	NT			NT	NT		NT	qRT-PCR	NT	Novelo, M.; Hall, M.D.; Pak, D.; Young, P.R.; Holmes, E.C.; McGraw, E.A. Intra-host growth kinetics of dengue virus in the mosquito Aedes aegypti. PLoS Pathog 2019, 15, e1008218
ae_aegypti	Townsville	DENV_4	33-188:Vietnam	5	5	genome copies/mL	membrane	26	19	19	8	10	80	10		NT	NT			NT	NT		NT	qRT-PCR	NT	Novelo, M.; Hall, M.D.; Pak, D.; Young, P.R.; Holmes, E.C.; McGraw, E.A. Intra-host growth kinetics of dengue virus in the mosquito Aedes aegypti. PLoS Pathog 2019, 15, e1008218
ae_aegypti	Townsville	DENV_4	33-188:Vietnam	5	5	genome copies/mL	membrane	26	20	20	7	10	70	10		NT	NT			NT	NT		NT	qRT-PCR	NT	Novelo, M.; Hall, M.D.; Pak, D.; Young, P.R.; Holmes, E.C.; McGraw, E.A. Intra-host growth kinetics of dengue virus in the mosquito Aedes aegypti. PLoS Pathog 2019, 15, e1008218
ae_aegypti	Townsville	DENV_4	33-188:Vietnam	8	8	genome copies/mL	membrane	26	1	1	10	10	100	10		NT	NT			NT	NT		NT	qRT-PCR	NT	Novelo, M.; Hall, M.D.; Pak, D.; Young, P.R.; Holmes, E.C.; McGraw, E.A. Intra-host growth kinetics of dengue virus in the mosquito Aedes aegypti. PLoS Pathog 2019, 15, e1008218
ae_aegypti	Townsville	DENV_4	33-188:Vietnam	8	8	genome copies/mL	membrane	26	2	2	8	10	80	10		NT	NT			NT	NT		NT	qRT-PCR	NT	Novelo, M.; Hall, M.D.; Pak, D.; Young, P.R.; Holmes, E.C.; McGraw, E.A. Intra-host growth kinetics of dengue virus in the mosquito Aedes aegypti. PLoS Pathog 2019, 15, e1008218
ae_aegypti	Townsville	DENV_4	33-188:Vietnam	8	8	genome copies/mL	membrane	26	3	3	8	10	80	10		NT	NT			NT	NT		NT	qRT-PCR	NT	Novelo, M.; Hall, M.D.; Pak, D.; Young, P.R.; Holmes, E.C.; McGraw, E.A. Intra-host growth kinetics of dengue virus in the mosquito Aedes aegypti. PLoS Pathog 2019, 15, e1008218
ae_aegypti	Townsville	DENV_4	33-188:Vietnam	8	8	genome copies/mL	membrane	26	4	4	6	10	60	10		NT	NT			NT	NT		NT	qRT-PCR	NT	Novelo, M.; Hall, M.D.; Pak, D.; Young, P.R.; Holmes, E.C.; McGraw, E.A. Intra-host growth kinetics of dengue virus in the mosquito Aedes aegypti. PLoS Pathog 2019, 15, e1008218
ae_aegypti	Townsville	DENV_4	33-188:Vietnam	8	8	genome copies/mL	membrane	26	5	5	8	10	80	10		NT	NT			NT	NT		NT	qRT-PCR	NT	Novelo, M.; Hall, M.D.; Pak, D.; Young, P.R.; Holmes, E.C.; McGraw, E.A. Intra-host growth kinetics of dengue virus in the mosquito Aedes aegypti. PLoS Pathog 2019, 15, e1008218
ae_aegypti	Townsville	DENV_4	33-188:Vietnam	8	8	genome copies/mL	membrane	26	6	6	5	10	50	10		NT	NT			NT	NT		NT	qRT-PCR	NT	Novelo, M.; Hall, M.D.; Pak, D.; Young, P.R.; Holmes, E.C.; McGraw, E.A. Intra-host growth kinetics of dengue virus in the mosquito Aedes aegypti. PLoS Pathog 2019, 15, e1008218
ae_aegypti	Townsville	DENV_4	33-188:Vietnam	8	8	genome copies/mL	membrane	26	7	7	10	10	100	10		NT	NT			NT	NT		NT	qRT-PCR	NT	Novelo, M.; Hall, M.D.; Pak, D.; Young, P.R.; Holmes, E.C.; McGraw, E.A. Intra-host growth kinetics of dengue virus in the mosquito Aedes aegypti. PLoS Pathog 2019, 15, e1008218
ae_aegypti	Townsville	DENV_4	33-188:Vietnam	8	8	genome copies/mL	membrane	26	8	8	6	10	60	10		NT	NT			NT	NT		NT	qRT-PCR	NT	Novelo, M.; Hall, M.D.; Pak, D.; Young, P.R.; Holmes, E.C.; McGraw, E.A. Intra-host growth kinetics of dengue virus in the mosquito Aedes aegypti. PLoS Pathog 2019, 15, e1008218
ae_aegypti	Townsville	DENV_4	33-188:Vietnam	8	8	genome copies/mL	membrane	26	9	9	8	10	80	10		NT	NT			NT	NT		NT	qRT-PCR	NT	Novelo, M.; Hall, M.D.; Pak, D.; Young, P.R.; Holmes, E.C.; McGraw, E.A. Intra-host growth kinetics of dengue virus in the mosquito Aedes aegypti. PLoS Pathog 2019, 15, e1008218
ae_aegypti	Townsville	DENV_4	33-188:Vietnam	8	8	genome copies/mL	membrane	26	10	10	10	10	100	10		NT	NT			NT	NT		NT	qRT-PCR	NT	Novelo, M.; Hall, M.D.; Pak, D.; Young, P.R.; Holmes, E.C.; McGraw, E.A. Intra-host growth kinetics of dengue virus in the mosquito Aedes aegypti. PLoS Pathog 2019, 15, e1008218
ae_aegypti	Townsville	DENV_4	33-188:Vietnam	8	8	genome copies/mL	membrane	26	11	11	10	10	100	10		NT	NT			NT	NT		NT	qRT-PCR	NT	Novelo, M.; Hall, M.D.; Pak, D.; Young, P.R.; Holmes, E.C.; McGraw, E.A. Intra-host growth kinetics of dengue virus in the mosquito Aedes aegypti. PLoS Pathog 2019, 15, e1008218
ae_aegypti	Townsville	DENV_4	33-188:Vietnam	8	8	genome copies/mL	membrane	26	12	12	6	10	60	10		NT	NT			NT	NT		NT	qRT-PCR	NT	Novelo, M.; Hall, M.D.; Pak, D.; Young, P.R.; Holmes, E.C.; McGraw, E.A. Intra-host growth kinetics of dengue virus in the mosquito Aedes aegypti. PLoS Pathog 2019, 15, e1008218
ae_aegypti	Townsville	DENV_4	33-188:Vietnam	8	8	genome copies/mL	membrane	26	13	13	9	10	90	10		NT	NT			NT	NT		NT	qRT-PCR	NT	Novelo, M.; Hall, M.D.; Pak, D.; Young, P.R.; Holmes, E.C.; McGraw, E.A. Intra-host growth kinetics of dengue virus in the mosquito Aedes aegypti. PLoS Pathog 2019, 15, e1008218
ae_aegypti	Townsville	DENV_4	33-188:Vietnam	8	8	genome copies/mL	membrane	26	14	14	9	10	90	10		NT	NT			NT	NT		NT	qRT-PCR	NT	Novelo, M.; Hall, M.D.; Pak, D.; Young, P.R.; Holmes, E.C.; McGraw, E.A. Intra-host growth kinetics of dengue virus in the mosquito Aedes aegypti. PLoS Pathog 2019, 15, e1008218
ae_aegypti	Townsville	DENV_4	33-188:Vietnam	8	8	genome copies/mL	membrane	26	15	15	10	10	100	10		NT	NT			NT	NT		NT	qRT-PCR	NT	Novelo, M.; Hall, M.D.; Pak, D.; Young, P.R.; Holmes, E.C.; McGraw, E.A. Intra-host growth kinetics of dengue virus in the mosquito Aedes aegypti. PLoS Pathog 2019, 15, e1008218
ae_aegypti	Townsville	DENV_4	33-188:Vietnam	8	8	genome copies/mL	membrane	26	16	16	9	10	90	10		NT	NT			NT	NT		NT	qRT-PCR	NT	Novelo, M.; Hall, M.D.; Pak, D.; Young, P.R.; Holmes, E.C.; McGraw, E.A. Intra-host growth kinetics of dengue virus in the mosquito Aedes aegypti. PLoS Pathog 2019, 15, e1008218
ae_aegypti	Townsville	DENV_4	33-188:Vietnam	8	8	genome copies/mL	membrane	26	17	17	10	10	100	10		NT	NT			NT	NT		NT	qRT-PCR	NT	Novelo, M.; Hall, M.D.; Pak, D.; Young, P.R.; Holmes, E.C.; McGraw, E.A. Intra-host growth kinetics of dengue virus in the mosquito Aedes aegypti. PLoS Pathog 2019, 15, e1008218
ae_aegypti	Townsville	DENV_4	33-188:Vietnam	8	8	genome copies/mL	membrane	26	18	18	9	10	90	10		NT	NT			NT	NT		NT	qRT-PCR	NT	Novelo, M.; Hall, M.D.; Pak, D.; Young, P.R.; Holmes, E.C.; McGraw, E.A. Intra-host growth kinetics of dengue virus in the mosquito Aedes aegypti. PLoS Pathog 2019, 15, e1008218
ae_aegypti	Townsville	DENV_4	33-188:Vietnam	8	8	genome copies/mL	membrane	26	19	19	9	10	90	10		NT	NT			NT	NT		NT	qRT-PCR	NT	Novelo, M.; Hall, M.D.; Pak, D.; Young, P.R.; Holmes, E.C.; McGraw, E.A. Intra-host growth kinetics of dengue virus in the mosquito Aedes aegypti. PLoS Pathog 2019, 15, e1008218
ae_aegypti	Townsville	DENV_4	33-188:Vietnam	8	8	genome copies/mL	membrane	26	20	20	10	10	100	10		NT	NT			NT	NT		NT	qRT-PCR	NT	Novelo, M.; Hall, M.D.; Pak, D.; Young, P.R.; Holmes, E.C.; McGraw, E.A. Intra-host growth kinetics of dengue virus in the mosquito Aedes aegypti. PLoS Pathog 2019, 15, e1008218
ae_aegypti	Townsville	DENV_2	QML16:Australia	8	8	TCID50	membrane	28	7	7	21	25	84	25	15	60	25	25	0	0	25	25	Capillary tube	CC-EIA	CC-EIA	Pickering, P.; Hugo, L.E.; Devine, G.J.; Aaskov, J.G.; Liu, W. Australian Aedes aegypti mosquitoes are susceptible to infection with a highly divergent and sylvatic strain of dengue virus type 2 but are unlikely to transmit it. Parasit Vectors 2020, 13, 240,
ae_aegypti	Townsville	DENV_2	QML16:Australia	8	8	TCID50	membrane	28	10	10	17	25	68	25	15	60	25	25	4	16	25	25	Capillary tube	CC-EIA	CC-EIA	Pickering, P.; Hugo, L.E.; Devine, G.J.; Aaskov, J.G.; Liu, W. Australian Aedes aegypti mosquitoes are susceptible to infection with a highly divergent and sylvatic strain of dengue virus type 2 but are unlikely to transmit it. Parasit Vectors 2020, 13, 240,
ae_aegypti	Townsville	DENV_2	QML16:Australia	8	8	TCID50	membrane	28	14	14	18	25	72	25	16	64	25	25	7	28	25	25	Capillary tube	CC-EIA	CC-EIA	Pickering, P.; Hugo, L.E.; Devine, G.J.; Aaskov, J.G.; Liu, W. Australian Aedes aegypti mosquitoes are susceptible to infection with a highly divergent and sylvatic strain of dengue virus type 2 but are unlikely to transmit it. Parasit Vectors 2020, 13, 240,
ae_aegypti	Innisfail	DENV_2	QML16:Australia	8	8	TCID50	membrane	28	14	14	18	25	72	25		NT	NT			NT	NT		NT	CC-EIA	NT	Pickering, P.; Hugo, L.E.; Devine, G.J.; Aaskov, J.G.; Liu, W. Australian Aedes aegypti mosquitoes are susceptible to infection with a highly divergent and sylvatic strain of dengue virus type 2 but are unlikely to transmit it. Parasit Vectors 2020, 13, 240,
ae_aegypti	Townsville	DENV_2	QML22:Borneo	8	8	TCID50	membrane	28	7	7	10	25	39	25	0	0	25	25	0	0	25	25	Capillary tube	CC-EIA	CC-EIA	Pickering, P.; Hugo, L.E.; Devine, G.J.; Aaskov, J.G.; Liu, W. Australian Aedes aegypti mosquitoes are susceptible to infection with a highly divergent and sylvatic strain of dengue virus type 2 but are unlikely to transmit it. Parasit Vectors 2020, 13, 240,
ae_aegypti	Townsville	DENV_2	QML22:Borneo	8	8	TCID50	membrane	28	10	10	11	25	44	25	5	20	25	25	0	0	25	25	Capillary tube	CC-EIA	CC-EIA	Pickering, P.; Hugo, L.E.; Devine, G.J.; Aaskov, J.G.; Liu, W. Australian Aedes aegypti mosquitoes are susceptible to infection with a highly divergent and sylvatic strain of dengue virus type 2 but are unlikely to transmit it. Parasit Vectors 2020, 13, 240,
ae_aegypti	Townsville	DENV_2	QML22:Borneo	8	8	TCID50	membrane	28	14	14	9	25	36	25	7	28	25	25	0	0	25	25	Capillary tube	CC-EIA	CC-EIA	Pickering, P.; Hugo, L.E.; Devine, G.J.; Aaskov, J.G.; Liu, W. Australian Aedes aegypti mosquitoes are susceptible to infection with a highly divergent and sylvatic strain of dengue virus type 2 but are unlikely to transmit it. Parasit Vectors 2020, 13, 240,
ae_aegypti	Innisfail	DENV_2	QML22:Borneo	8	8	TCID50	membrane	28	14	14	4	25	16	25		NT	NT			NT	NT		NT	CC-EIA	NT	Pickering, P.; Hugo, L.E.; Devine, G.J.; Aaskov, J.G.; Liu, W. Australian Aedes aegypti mosquitoes are susceptible to infection with a highly divergent and sylvatic strain of dengue virus type 2 but are unlikely to transmit it. Parasit Vectors 2020, 13, 240,
ae_notoscriptus	Brisbane	DENV_1	Brun2014:Brunei	7	7	TCID50	pledget	28	12	12	6	64	9	64	1	2	64	64		NT	NT		NT	CC-EIA	NT	Pyke, A.T.; Moore, P.R.; Taylor, C.T.; Hall-Mendelin, S.; Cameron, J.N.; Hewitson, G.R.; Pukallus, D.S.; Huang, B.; Warrilow, D.; van den Hurk, A.F. Highly divergent dengue virus type 1 genotype sets a new distance record. Sci Rep 2016, 6, 22356
ae_notoscriptus	Brisbane	DENV_1	TSV08:Townsville	7	7	TCID50	pledget	28	12	12	16	67	24	67	4	6	67	67		NT	NT		NT	CC-EIA	NT	Pyke, A.T.; Moore, P.R.; Taylor, C.T.; Hall-Mendelin, S.; Cameron, J.N.; Hewitson, G.R.; Pukallus, D.S.; Huang, B.; Warrilow, D.; van den Hurk, A.F. Highly divergent dengue virus type 1 genotype sets a new distance record. Sci Rep 2016, 6, 22356
ae_aegypti	Cairns	DENV_1	Brun2014:Brunei	7	7	TCID50	pledget	28	12	12	8	56	14	56	7	13	56	56		NT	NT		NT	CC-EIA	NT	Pyke, A.T.; Moore, P.R.; Taylor, C.T.; Hall-Mendelin, S.; Cameron, J.N.; Hewitson, G.R.; Pukallus, D.S.; Huang, B.; Warrilow, D.; van den Hurk, A.F. Highly divergent dengue virus type 1 genotype sets a new distance record. Sci Rep 2016, 6, 22356
ae_aegypti	Cairns	DENV_1	TSV08:Townsville	7	7	TCID50	pledget	28	12	12	11	45	24	45	10	22	45	45		NT	NT		NT	CC-EIA	NT	Pyke, A.T.; Moore, P.R.; Taylor, C.T.; Hall-Mendelin, S.; Cameron, J.N.; Hewitson, G.R.; Pukallus, D.S.; Huang, B.; Warrilow, D.; van den Hurk, A.F. Highly divergent dengue virus type 1 genotype sets a new distance record. Sci Rep 2016, 6, 22356
ae_vigilax	Townsville	RRV	388A Cairns	8.1	8.1	TCID50	membrane	28	8	8	15	19	79	19	15	79	19	19	9	47	19	19	Capillary tube	CC-EIA	CC-EIA	Ramirez, A.L.; Hall-Mendelin, S.; Doggett, S.L.; Hewitson, G.R.; McMahon, J.L.; Ritchie, S.A.; van den Hurk, A.F. Mosquito excreta: A sample type with many potential applications for the investigation of Ross River virus and West Nile virus ecology. PLoS Negl Trop Dis 2018, 12, e0006771
ae_vigilax	Townsville	RRV	388A Cairns	8.1	8.1	TCID50	membrane	28	11	11	17	19	89	19	17	89	19	19	6	32	19	19	Capillary tube	CC-EIA	CC-EIA	Ramirez, A.L.; Hall-Mendelin, S.; Doggett, S.L.; Hewitson, G.R.; McMahon, J.L.; Ritchie, S.A.; van den Hurk, A.F. Mosquito excreta: A sample type with many potential applications for the investigation of Ross River virus and West Nile virus ecology. PLoS Negl Trop Dis 2018, 12, e0006771
ae_vigilax	Townsville	RRV	388A Cairns	8.1	8.1	TCID50	membrane	28	15	15	13	17	76	17	13	79	17	17	5	29	17	17	Capillary tube	CC-EIA	CC-EIA	Ramirez, A.L.; Hall-Mendelin, S.; Doggett, S.L.; Hewitson, G.R.; McMahon, J.L.; Ritchie, S.A.; van den Hurk, A.F. Mosquito excreta: A sample type with many potential applications for the investigation of Ross River virus and West Nile virus ecology. PLoS Negl Trop Dis 2018, 12, e0006771
cx_annulirostris	Cairns	KUNV	2002-1412	7.3	7.3	TCID50	Hanging drop	28	7	7	8	20	40	20	3	15	20	20	0	0	20	20	Capillary tube	CC-EIA	CC-EIA	Ramirez, A.L.; Hall-Mendelin, S.; Doggett, S.L.; Hewitson, G.R.; McMahon, J.L.; Ritchie, S.A.; van den Hurk, A.F. Mosquito excreta: A sample type with many potential applications for the investigation of Ross River virus and West Nile virus ecology. PLoS Negl Trop Dis 2018, 12, e0006771
cx_annulirostris	Cairns	KUNV	2002-1412	7.3	7.3	TCID50	Hanging drop	28	12	12	9	20	45	20	8	40	20	20	3	15	20	20	Capillary tube	CC-EIA	CC-EIA	Ramirez, A.L.; Hall-Mendelin, S.; Doggett, S.L.; Hewitson, G.R.; McMahon, J.L.; Ritchie, S.A.; van den Hurk, A.F. Mosquito excreta: A sample type with many potential applications for the investigation of Ross River virus and West Nile virus ecology. PLoS Negl Trop Dis 2018, 12, e0006771
cx_annulirostris	Cairns	KUNV	2002-1412	7.3	7.3	TCID50	Hanging drop	28	15	15	8	19	42	19	8	42	19	19	5	26	19	19	Capillary tube	CC-EIA	CC-EIA	Ramirez, A.L.; Hall-Mendelin, S.; Doggett, S.L.; Hewitson, G.R.; McMahon, J.L.; Ritchie, S.A.; van den Hurk, A.F. Mosquito excreta: A sample type with many potential applications for the investigation of Ross River virus and West Nile virus ecology. PLoS Negl Trop Dis 2018, 12, e0006771
cx_annulirostris	Brisbane	KUNV	2002-1413	7.9	7.9	TCID50	Hanging drop	28	7	7			NT	NT	39	81	48	48		NT	NT		NT	CC-EIA	NT	Ramirez, A.L.; Hall-Mendelin, S.; Hewitson, G.R.; McMahon, J.L.; Staunton, K.M.; Ritchie, S.A.; van den Hurk, A.F. Stability of West Nile Virus (Flaviviridae: Flavivirus) RNA in Mosquito Excreta. J Med Entomol 2019, 56, 1135-1138
ae_aegypti	Cairns	DENV_3	Cairns 97-98:Cairns	6.3	6.3	TCID50	membrane	28	14	14	22	25	88	25	23	92	25	25	12	48	25	25	Capillary tube	CC-EIA	CC-EIA	Ritchie, S.A.; Pyke, A.T.; Hall-Mendelin, S.; Day, A.; Mores, C.N.; Christofferson, R.C.; Gubler, D.J.; Bennett, S.N.; van den Hurk, A.F. An explosive epidemic of DENV-3 in Cairns, Australia. PLoS One 2013, 8, e68137
ae_aegypti	Cairns	DENV_3	Cairns 97-98:Cairns	5.5	5.5	TCID50	membrane	28	14	14	4	25	14	25		NT	NT			NT	NT		NT	CC-EIA	NT	Ritchie, S.A.; Pyke, A.T.; Hall-Mendelin, S.; Day, A.; Mores, C.N.; Christofferson, R.C.; Gubler, D.J.; Bennett, S.N.; van den Hurk, A.F. An explosive epidemic of DENV-3 in Cairns, Australia. PLoS One 2013, 8, e68137
ae_aegypti	Cairns	DENV_3	Cairns 97-98:Cairns	4.4	4.4	TCID50	membrane	28	14	14	2	25	8	25		NT	NT			NT	NT		NT	CC-EIA	NT	Ritchie, S.A.; Pyke, A.T.; Hall-Mendelin, S.; Day, A.; Mores, C.N.; Christofferson, R.C.; Gubler, D.J.; Bennett, S.N.; van den Hurk, A.F. An explosive epidemic of DENV-3 in Cairns, Australia. PLoS One 2013, 8, e68137
ae_aegypti	Cairns	DENV_3	Cairns 97-98:Cairns	3.2	3.2	TCID50	membrane	28	14	14	0	25	0	25		NT	NT			NT	NT		NT	CC-EIA	NT	Ritchie, S.A.; Pyke, A.T.; Hall-Mendelin, S.; Day, A.; Mores, C.N.; Christofferson, R.C.; Gubler, D.J.; Bennett, S.N.; van den Hurk, A.F. An explosive epidemic of DENV-3 in Cairns, Australia. PLoS One 2013, 8, e68137
ae_aegypti	Cairns	DENV_3	Cairns 08-09:Cairns	7.2	7.2	TCID50	membrane	28	14	14	25	25	100	25	24	96	25	25	4	16	25	25	Capillary tube	CC-EIA	CC-EIA	Ritchie, S.A.; Pyke, A.T.; Hall-Mendelin, S.; Day, A.; Mores, C.N.; Christofferson, R.C.; Gubler, D.J.; Bennett, S.N.; van den Hurk, A.F. An explosive epidemic of DENV-3 in Cairns, Australia. PLoS One 2013, 8, e68137
ae_aegypti	Cairns	DENV_3	Cairns 08-10:Cairns	6	6	TCID50	membrane	28	14	14	19	25	76	25		NT	NT			NT	NT		NT	CC-EIA	NT	Ritchie, S.A.; Pyke, A.T.; Hall-Mendelin, S.; Day, A.; Mores, C.N.; Christofferson, R.C.; Gubler, D.J.; Bennett, S.N.; van den Hurk, A.F. An explosive epidemic of DENV-3 in Cairns, Australia. PLoS One 2013, 8, e68137
ae_aegypti	Cairns	DENV_3	Cairns 08-11:Cairns	4.9	4.9	TCID50	membrane	28	14	14	6	25	24	25		NT	NT			NT	NT		NT	CC-EIA	NT	Ritchie, S.A.; Pyke, A.T.; Hall-Mendelin, S.; Day, A.; Mores, C.N.; Christofferson, R.C.; Gubler, D.J.; Bennett, S.N.; van den Hurk, A.F. An explosive epidemic of DENV-3 in Cairns, Australia. PLoS One 2013, 8, e68137
ae_aegypti	Cairns	DENV_3	Cairns 08-12:Cairns	4.2	4.2	TCID50	membrane	28	14	14	2	25	8	25		NT	NT			NT	NT		NT	CC-EIA	NT	Ritchie, S.A.; Pyke, A.T.; Hall-Mendelin, S.; Day, A.; Mores, C.N.; Christofferson, R.C.; Gubler, D.J.; Bennett, S.N.; van den Hurk, A.F. An explosive epidemic of DENV-3 in Cairns, Australia. PLoS One 2013, 8, e68137
ae_aegypti	Cairns	DENV_3	Cairns 97-98:Cairns	5.2	5.2	TCID50	membrane	28	14	14	4	25	15	25	4	15	25	25	0	0	25	25	Capillary tube	CC-EIA	CC-EIA	Ritchie, S.A.; Pyke, A.T.; Hall-Mendelin, S.; Day, A.; Mores, C.N.; Christofferson, R.C.; Gubler, D.J.; Bennett, S.N.; van den Hurk, A.F. An explosive epidemic of DENV-3 in Cairns, Australia. PLoS One 2013, 8, e68137
ae_aegypti	Cairns	DENV_3	Cairns 08-09:Cairns	6	6	TCID50	membrane	28	14	14	18	25	70	25	16	65	25	25	3	10	25	25	Capillary tube	CC-EIA	CC-EIA	Ritchie, S.A.; Pyke, A.T.; Hall-Mendelin, S.; Day, A.; Mores, C.N.; Christofferson, R.C.; Gubler, D.J.; Bennett, S.N.; van den Hurk, A.F. An explosive epidemic of DENV-3 in Cairns, Australia. PLoS One 2013, 8, e68137
ae_aegypti	Cairns	DENV_3	Cairns 97-98:Cairns	7.6	7.6	TCID50	membrane	28	1	1	20	20	100	20	0	0	20	20	0	0	20	20	Capillary tube	CC-EIA	CC-EIA	Ritchie, S.A.; Pyke, A.T.; Hall-Mendelin, S.; Day, A.; Mores, C.N.; Christofferson, R.C.; Gubler, D.J.; Bennett, S.N.; van den Hurk, A.F. An explosive epidemic of DENV-3 in Cairns, Australia. PLoS One 2013, 8, e68137
ae_aegypti	Cairns	DENV_3	Cairns 97-98:Cairns	7.6	7.6	TCID50	membrane	28	2	2	20	20	100	20	1	5	20	20	0	0	20	20	Capillary tube	CC-EIA	CC-EIA	Ritchie, S.A.; Pyke, A.T.; Hall-Mendelin, S.; Day, A.; Mores, C.N.; Christofferson, R.C.; Gubler, D.J.; Bennett, S.N.; van den Hurk, A.F. An explosive epidemic of DENV-3 in Cairns, Australia. PLoS One 2013, 8, e68137
ae_aegypti	Cairns	DENV_3	Cairns 97-98:Cairns	7.6	7.6	TCID50	membrane	28	3	3	19	20	95	20	2	10	20	20	0	0	20	20	Capillary tube	CC-EIA	CC-EIA	Ritchie, S.A.; Pyke, A.T.; Hall-Mendelin, S.; Day, A.; Mores, C.N.; Christofferson, R.C.; Gubler, D.J.; Bennett, S.N.; van den Hurk, A.F. An explosive epidemic of DENV-3 in Cairns, Australia. PLoS One 2013, 8, e68137
ae_aegypti	Cairns	DENV_3	Cairns 97-98:Cairns	7.6	7.6	TCID50	membrane	28	4	4	17	20	85	20	0	0	20	20	0	0	20	20	Capillary tube	CC-EIA	CC-EIA	Ritchie, S.A.; Pyke, A.T.; Hall-Mendelin, S.; Day, A.; Mores, C.N.; Christofferson, R.C.; Gubler, D.J.; Bennett, S.N.; van den Hurk, A.F. An explosive epidemic of DENV-3 in Cairns, Australia. PLoS One 2013, 8, e68137
ae_aegypti	Cairns	DENV_3	Cairns 97-98:Cairns	7.6	7.6	TCID50	membrane	28	5	5	20	20	100	20	12	60	20	20	0	0	20	20	Capillary tube	CC-EIA	CC-EIA	Ritchie, S.A.; Pyke, A.T.; Hall-Mendelin, S.; Day, A.; Mores, C.N.; Christofferson, R.C.; Gubler, D.J.; Bennett, S.N.; van den Hurk, A.F. An explosive epidemic of DENV-3 in Cairns, Australia. PLoS One 2013, 8, e68137
ae_aegypti	Cairns	DENV_3	Cairns 97-98:Cairns	7.6	7.6	TCID50	membrane	28	6	6	18	20	90	20	13	65	20	20	0	0	20	20	Capillary tube	CC-EIA	CC-EIA	Ritchie, S.A.; Pyke, A.T.; Hall-Mendelin, S.; Day, A.; Mores, C.N.; Christofferson, R.C.; Gubler, D.J.; Bennett, S.N.; van den Hurk, A.F. An explosive epidemic of DENV-3 in Cairns, Australia. PLoS One 2013, 8, e68137
ae_aegypti	Cairns	DENV_3	Cairns 97-98:Cairns	7.6	7.6	TCID50	membrane	28	7	7	17	20	85	20	14	70	20	20	2	10	20	20	Capillary tube	CC-EIA	CC-EIA	Ritchie, S.A.; Pyke, A.T.; Hall-Mendelin, S.; Day, A.; Mores, C.N.; Christofferson, R.C.; Gubler, D.J.; Bennett, S.N.; van den Hurk, A.F. An explosive epidemic of DENV-3 in Cairns, Australia. PLoS One 2013, 8, e68137
ae_aegypti	Cairns	DENV_3	Cairns 97-98:Cairns	7.6	7.6	TCID50	membrane	28	10	10	18	20	90	20	16	84	19	19	2	11	19	19	Capillary tube	CC-EIA	CC-EIA	Ritchie, S.A.; Pyke, A.T.; Hall-Mendelin, S.; Day, A.; Mores, C.N.; Christofferson, R.C.; Gubler, D.J.; Bennett, S.N.; van den Hurk, A.F. An explosive epidemic of DENV-3 in Cairns, Australia. PLoS One 2013, 8, e68137
ae_aegypti	Cairns	DENV_3	Cairns 97-98:Cairns	7.6	7.6	TCID50	membrane	28	14	14	21	25	84	25	20	80	25	25	8	32	25	25	Capillary tube	CC-EIA	CC-EIA	Ritchie, S.A.; Pyke, A.T.; Hall-Mendelin, S.; Day, A.; Mores, C.N.; Christofferson, R.C.; Gubler, D.J.; Bennett, S.N.; van den Hurk, A.F. An explosive epidemic of DENV-3 in Cairns, Australia. PLoS One 2013, 8, e68137
ae_aegypti	Cairns	DENV_3	Cairns 08-09:Cairns	7.8	7.8	TCID50	membrane	28	1	1	16	20	80	20	0	0	20	20	0	0	20	20	Capillary tube	CC-EIA	CC-EIA	Ritchie, S.A.; Pyke, A.T.; Hall-Mendelin, S.; Day, A.; Mores, C.N.; Christofferson, R.C.; Gubler, D.J.; Bennett, S.N.; van den Hurk, A.F. An explosive epidemic of DENV-3 in Cairns, Australia. PLoS One 2013, 8, e68137
ae_aegypti	Cairns	DENV_3	Cairns 08-09:Cairns	7.8	7.8	TCID50	membrane	28	2	2	19	20	95	20	0	0	20	20	0	0	20	20	Capillary tube	CC-EIA	CC-EIA	Ritchie, S.A.; Pyke, A.T.; Hall-Mendelin, S.; Day, A.; Mores, C.N.; Christofferson, R.C.; Gubler, D.J.; Bennett, S.N.; van den Hurk, A.F. An explosive epidemic of DENV-3 in Cairns, Australia. PLoS One 2013, 8, e68137
ae_aegypti	Cairns	DENV_3	Cairns 08-09:Cairns	7.8	7.8	TCID50	membrane	28	3	3	11	20	55	20	0	0	20	20	0	0	20	20	Capillary tube	CC-EIA	CC-EIA	Ritchie, S.A.; Pyke, A.T.; Hall-Mendelin, S.; Day, A.; Mores, C.N.; Christofferson, R.C.; Gubler, D.J.; Bennett, S.N.; van den Hurk, A.F. An explosive epidemic of DENV-3 in Cairns, Australia. PLoS One 2013, 8, e68137
ae_aegypti	Cairns	DENV_3	Cairns 08-09:Cairns	7.8	7.8	TCID50	membrane	28	4	4	18	20	90	20	9	45	20	20	0	0	20	20	Capillary tube	CC-EIA	CC-EIA	Ritchie, S.A.; Pyke, A.T.; Hall-Mendelin, S.; Day, A.; Mores, C.N.; Christofferson, R.C.; Gubler, D.J.; Bennett, S.N.; van den Hurk, A.F. An explosive epidemic of DENV-3 in Cairns, Australia. PLoS One 2013, 8, e68137
ae_aegypti	Cairns	DENV_3	Cairns 08-09:Cairns	7.8	7.8	TCID50	membrane	28	5	5	19	20	95	20	5	25	20	20	2	10	20	20	Capillary tube	CC-EIA	CC-EIA	Ritchie, S.A.; Pyke, A.T.; Hall-Mendelin, S.; Day, A.; Mores, C.N.; Christofferson, R.C.; Gubler, D.J.; Bennett, S.N.; van den Hurk, A.F. An explosive epidemic of DENV-3 in Cairns, Australia. PLoS One 2013, 8, e68137
ae_aegypti	Cairns	DENV_3	Cairns 08-09:Cairns	7.8	7.8	TCID50	membrane	28	6	6	19	20	95	20	16	80	20	20	1	5	20	20	Capillary tube	CC-EIA	CC-EIA	Ritchie, S.A.; Pyke, A.T.; Hall-Mendelin, S.; Day, A.; Mores, C.N.; Christofferson, R.C.; Gubler, D.J.; Bennett, S.N.; van den Hurk, A.F. An explosive epidemic of DENV-3 in Cairns, Australia. PLoS One 2013, 8, e68137
ae_aegypti	Cairns	DENV_3	Cairns 08-09:Cairns	7.8	7.8	TCID50	membrane	28	7	7	20	20	100	20	17	85	20	20	0	0	20	20	Capillary tube	CC-EIA	CC-EIA	Ritchie, S.A.; Pyke, A.T.; Hall-Mendelin, S.; Day, A.; Mores, C.N.; Christofferson, R.C.; Gubler, D.J.; Bennett, S.N.; van den Hurk, A.F. An explosive epidemic of DENV-3 in Cairns, Australia. PLoS One 2013, 8, e68137
ae_aegypti	Cairns	DENV_3	Cairns 08-09:Cairns	7.8	7.8	TCID50	membrane	28	10	10	20	20	100	20	20	100	20	20	2	10	20	20	Capillary tube	CC-EIA	CC-EIA	Ritchie, S.A.; Pyke, A.T.; Hall-Mendelin, S.; Day, A.; Mores, C.N.; Christofferson, R.C.; Gubler, D.J.; Bennett, S.N.; van den Hurk, A.F. An explosive epidemic of DENV-3 in Cairns, Australia. PLoS One 2013, 8, e68137
ae_aegypti	Cairns	DENV_3	Cairns 08-09:Cairns	7.8	7.8	TCID50	membrane	28	14	14	25	25	100	25	25	100	25	25	5	20	25	25	Capillary tube	CC-EIA	CC-EIA	Ritchie, S.A.; Pyke, A.T.; Hall-Mendelin, S.; Day, A.; Mores, C.N.; Christofferson, R.C.; Gubler, D.J.; Bennett, S.N.; van den Hurk, A.F. An explosive epidemic of DENV-3 in Cairns, Australia. PLoS One 2013, 8, e68137
ae_vigilax	Maroochy Shire	RRV	B94/20	5.7	5.7	CCID50	pledget	28	9-11	10	10	51	19	51		NT	NT			NT	NT		NT	Vero-CPE	NT	Ryan, P.A.; Do, K.-A.; Kay, B.H. Definition of Ross River virus vectors at Maroochy Shire, Australia. Journal of Medical Entomology 2000, 37, 146-152.
ae_vigilax	Maroochy Shire	RRV	B94/20	6.7	6.7	CCID50	pledget	28	9-11	10	23	33	70	33		NT	NT			NT	NT		NT	Vero-CPE	NT	Ryan, P.A.; Do, K.-A.; Kay, B.H. Definition of Ross River virus vectors at Maroochy Shire, Australia. Journal of Medical Entomology 2000, 37, 146-152.
ae_vigilax	Maroochy Shire	RRV	B94/20	7.7	7.7	CCID50	pledget	28	9-11	10	101	118	86	118		NT	NT			NT	NT		NT	Vero-CPE	NT	Ryan, P.A.; Do, K.-A.; Kay, B.H. Definition of Ross River virus vectors at Maroochy Shire, Australia. Journal of Medical Entomology 2000, 37, 146-152.
ae_vigilax	Maroochy Shire	RRV	B94/20	7.7	7.7	CCID50	pledget	28	4	4	14	22	64	22		NT	NT		0	0	22	22	suckling mouse	Vero-CPE	symptoms-Ab	Ryan, P.A.; Do, K.-A.; Kay, B.H. Definition of Ross River virus vectors at Maroochy Shire, Australia. Journal of Medical Entomology 2000, 37, 146-152.
ae_vigilax	Maroochy Shire	RRV	B94/20	7.7	7.7	CCID50	pledget	28	7	7	11	12	92	12		NT	NT		5	45	11	11	suckling mouse	Vero-CPE	symptoms-Ab	Ryan, P.A.; Do, K.-A.; Kay, B.H. Definition of Ross River virus vectors at Maroochy Shire, Australia. Journal of Medical Entomology 2000, 37, 146-152.
ae_vigilax	Maroochy Shire	RRV	B94/20	7.7	7.7	CCID50	pledget	28	8	8	9	10	90	10		NT	NT		4	40	10	10	suckling mouse	Vero-CPE	symptoms-Ab	Ryan, P.A.; Do, K.-A.; Kay, B.H. Definition of Ross River virus vectors at Maroochy Shire, Australia. Journal of Medical Entomology 2000, 37, 146-152.
cx_annulirostris	Maroochy Shire	RRV	B94/20	4.7	4.7	CCID50	pledget	28	9-11	10	0	74	0	74		NT	NT			NT	NT		NT	Vero-CPE	NT	Ryan, P.A.; Do, K.-A.; Kay, B.H. Definition of Ross River virus vectors at Maroochy Shire, Australia. Journal of Medical Entomology 2000, 37, 146-152.
cx_annulirostris	Maroochy Shire	RRV	B94/20	5.7	5.7	CCID50	pledget	28	9-11	10	0	78	0	78		NT	NT			NT	NT		NT	Vero-CPE	NT	Ryan, P.A.; Do, K.-A.; Kay, B.H. Definition of Ross River virus vectors at Maroochy Shire, Australia. Journal of Medical Entomology 2000, 37, 146-152.
cx_annulirostris	Maroochy Shire	RRV	B94/20	6.7	6.7	CCID50	pledget	28	9-11	10	3	52	5	52		NT	NT			NT	NT		NT	Vero-CPE	NT	Ryan, P.A.; Do, K.-A.; Kay, B.H. Definition of Ross River virus vectors at Maroochy Shire, Australia. Journal of Medical Entomology 2000, 37, 146-152.
cx_annulirostris	Maroochy Shire	RRV	B94/20	7.7	7.7	CCID50	pledget	28	9-11	10	78	195	40	195		NT	NT			NT	NT		NT	Vero-CPE	NT	Ryan, P.A.; Do, K.-A.; Kay, B.H. Definition of Ross River virus vectors at Maroochy Shire, Australia. Journal of Medical Entomology 2000, 37, 146-152.
cx_annulirostris	Maroochy Shire	RRV	B94/20	7.7	7.7	CCID50	pledget	28	8	8	6	16	38	16		NT	NT		5	31	16	16	suckling mouse	Vero-CPE	symptoms-Ab	Ryan, P.A.; Do, K.-A.; Kay, B.H. Definition of Ross River virus vectors at Maroochy Shire, Australia. Journal of Medical Entomology 2000, 37, 146-152.
cx_annulirostris	Maroochy Shire	RRV	B94/20	7.7	7.7	CCID50	pledget	28	12	12	5	16	31	16		NT	NT		1	8	13	13	suckling mouse	Vero-CPE	symptoms-Ab	Ryan, P.A.; Do, K.-A.; Kay, B.H. Definition of Ross River virus vectors at Maroochy Shire, Australia. Journal of Medical Entomology 2000, 37, 146-152.
cx_annulirostris	Maroochy Shire	RRV	B94/20	7.7	7.7	CCID50	pledget	28	20	20	8	13	62	13		NT	NT		6	46	13	13	suckling mouse	Vero-CPE	symptoms-Ab	Ryan, P.A.; Do, K.-A.; Kay, B.H. Definition of Ross River virus vectors at Maroochy Shire, Australia. Journal of Medical Entomology 2000, 37, 146-152.
cx_australicus	Maroochy Shire	RRV	B94/20	5.7	5.7	CCID50	pledget	28	9-11	10	2	37	5	37		NT	NT			NT	NT		NT	Vero-CPE	NT	Ryan, P.A.; Do, K.-A.; Kay, B.H. Definition of Ross River virus vectors at Maroochy Shire, Australia. Journal of Medical Entomology 2000, 37, 146-152.
cx_australicus	Maroochy Shire	RRV	B94/20	6.7	6.7	CCID50	pledget	28	9-11	10	8	19	40	19		NT	NT			NT	NT		NT	Vero-CPE	NT	Ryan, P.A.; Do, K.-A.; Kay, B.H. Definition of Ross River virus vectors at Maroochy Shire, Australia. Journal of Medical Entomology 2000, 37, 146-152.
cx_australicus	Maroochy Shire	RRV	B94/20	7.7	7.7	CCID50	pledget	28	9-11	10	53	72	73	72		NT	NT			NT	NT		NT	Vero-CPE	NT	Ryan, P.A.; Do, K.-A.; Kay, B.H. Definition of Ross River virus vectors at Maroochy Shire, Australia. Journal of Medical Entomology 2000, 37, 146-152.
cx_australicus	Maroochy Shire	RRV	B94/20	7.7	7.7	CCID50	pledget	28	7	7	8	11	73	11		NT	NT		6	55	11	11	suckling mouse	Vero-CPE	symptoms-Ab	Ryan, P.A.; Do, K.-A.; Kay, B.H. Definition of Ross River virus vectors at Maroochy Shire, Australia. Journal of Medical Entomology 2000, 37, 146-152.
cx_australicus	Maroochy Shire	RRV	B94/20	7.7	7.7	CCID50	pledget	28	12	12	12	18	67	18		NT	NT		10	59	17	17	suckling mouse	Vero-CPE	symptoms-Ab	Ryan, P.A.; Do, K.-A.; Kay, B.H. Definition of Ross River virus vectors at Maroochy Shire, Australia. Journal of Medical Entomology 2000, 37, 146-152.
cx_sitiens	Maroochy Shire	RRV	B94/20	5.7	5.7	CCID50	pledget	28	9-11	10	0	24	0	24		NT	NT			NT	NT		NT	Vero-CPE	NT	Ryan, P.A.; Do, K.-A.; Kay, B.H. Definition of Ross River virus vectors at Maroochy Shire, Australia. Journal of Medical Entomology 2000, 37, 146-152.
cx_sitiens	Maroochy Shire	RRV	B94/20	6.7	6.7	CCID50	pledget	28	9-11	10	0	13	0	13		NT	NT			NT	NT		NT	Vero-CPE	NT	Ryan, P.A.; Do, K.-A.; Kay, B.H. Definition of Ross River virus vectors at Maroochy Shire, Australia. Journal of Medical Entomology 2000, 37, 146-152.
cx_sitiens	Maroochy Shire	RRV	B94/20	7.7	7.7	CCID50	pledget	28	9-11	10	3	37	8	37		NT	NT			NT	NT		NT	Vero-CPE	NT	Ryan, P.A.; Do, K.-A.; Kay, B.H. Definition of Ross River virus vectors at Maroochy Shire, Australia. Journal of Medical Entomology 2000, 37, 146-152.
ma_uniformis	Maroochy Shire	RRV	B94/20	7.7	7.7	CCID50	pledget	28	9-11	10	4	5	80	5		NT	NT			NT	NT		NT	Vero-CPE	NT	Ryan, P.A.; Do, K.-A.; Kay, B.H. Definition of Ross River virus vectors at Maroochy Shire, Australia. Journal of Medical Entomology 2000, 37, 146-152.
ma_uniformis	Maroochy Shire	RRV	B94/20	7.7	7.7	CCID50	pledget	28	11	11	4	5	80	5		NT	NT		3	60	5	5	suckling mouse	Vero-CPE	symptoms-Ab	Ryan, P.A.; Do, K.-A.; Kay, B.H. Definition of Ross River virus vectors at Maroochy Shire, Australia. Journal of Medical Entomology 2000, 37, 146-152.
ae_multiplex	Maroochy Shire	RRV	RR553	3.7	3.7	CCID50	pledget	28	9-11	10	0	45	0	45		NT	NT			NT	NT		NT	Vero-CPE	NT	Ryan, P.A.; Do, K.-A.; Kay, B.H. Definition of Ross River virus vectors at Maroochy Shire, Australia. Journal of Medical Entomology 2000, 37, 146-152.
ae_multiplex	Maroochy Shire	RRV	RR553	4.2	4.2	CCID50	pledget	28	9-11	10	25	44	57	44		NT	NT			NT	NT		NT	Vero-CPE	NT	Ryan, P.A.; Do, K.-A.; Kay, B.H. Definition of Ross River virus vectors at Maroochy Shire, Australia. Journal of Medical Entomology 2000, 37, 146-152.
ae_multiplex	Maroochy Shire	RRV	RR553	4.7	4.7	CCID50	pledget	28	9-11	10	1	30	3	30		NT	NT			NT	NT		NT	Vero-CPE	NT	Ryan, P.A.; Do, K.-A.; Kay, B.H. Definition of Ross River virus vectors at Maroochy Shire, Australia. Journal of Medical Entomology 2000, 37, 146-152.
ae_multiplex	Maroochy Shire	RRV	B94/20	5.2	5.2	CCID50	pledget	28	9-11	10	87	150	58	150		NT	NT			NT	NT		NT	Vero-CPE	NT	Ryan, P.A.; Do, K.-A.; Kay, B.H. Definition of Ross River virus vectors at Maroochy Shire, Australia. Journal of Medical Entomology 2000, 37, 146-152.
ae_multiplex	Maroochy Shire	RRV	B94/20	5.2	5.2	CCID50	pledget	28	8	8	5	12	42	12		NT	NT		0	0	12	12	suckling mouse	Vero-CPE	symptoms-Ab	Ryan, P.A.; Do, K.-A.; Kay, B.H. Definition of Ross River virus vectors at Maroochy Shire, Australia. Journal of Medical Entomology 2000, 37, 146-152.
ae_multiplex	Maroochy Shire	RRV	B94/20	5.7	5.7	CCID50	pledget	28	9-11	10	0	9	0	9		NT	NT			NT	NT		NT	Vero-CPE	NT	Ryan, P.A.; Do, K.-A.; Kay, B.H. Definition of Ross River virus vectors at Maroochy Shire, Australia. Journal of Medical Entomology 2000, 37, 146-152.
ae_multiplex	Maroochy Shire	RRV	RR553	6.7	6.7	CCID50	pledget	28	9-11	10	2	59	3	59		NT	NT			NT	NT		NT	Vero-CPE	NT	Ryan, P.A.; Do, K.-A.; Kay, B.H. Definition of Ross River virus vectors at Maroochy Shire, Australia. Journal of Medical Entomology 2000, 37, 146-152.
ae_multiplex	Maroochy Shire	RRV	B94/20	7.7	7.7	CCID50	pledget	28	9-11	10	1	8	15	8		NT	NT			NT	NT		NT	Vero-CPE	NT	Ryan, P.A.; Do, K.-A.; Kay, B.H. Definition of Ross River virus vectors at Maroochy Shire, Australia. Journal of Medical Entomology 2000, 37, 146-152.
ae_notoscriptus	Maroochy Shire	RRV	RR1693	4.5	4.5	CCID50	pledget	28	9-11	10	0	22	0	22		NT	NT			NT	NT		NT	Vero-CPE	NT	Ryan, P.A.; Do, K.-A.; Kay, B.H. Definition of Ross River virus vectors at Maroochy Shire, Australia. Journal of Medical Entomology 2000, 37, 146-152.
ae_notoscriptus	Maroochy Shire	RRV	RR1693	5.5	5.5	CCID50	pledget	28	9-11	10	11	54	20	54		NT	NT			NT	NT		NT	Vero-CPE	NT	Ryan, P.A.; Do, K.-A.; Kay, B.H. Definition of Ross River virus vectors at Maroochy Shire, Australia. Journal of Medical Entomology 2000, 37, 146-152.
ae_notoscriptus	Maroochy Shire	RRV	B94/20	5.7	5.7	CCID50	pledget	28	9-11	10	3	22	15	22		NT	NT			NT	NT		NT	Vero-CPE	NT	Ryan, P.A.; Do, K.-A.; Kay, B.H. Definition of Ross River virus vectors at Maroochy Shire, Australia. Journal of Medical Entomology 2000, 37, 146-152.
ae_notoscriptus	Maroochy Shire	RRV	RR1693	6.5	6.5	CCID50	pledget	28	12	12	5	14	36	14		NT	NT		0	0	14	14	suckling mouse	Vero-CPE	symptoms-Ab	Ryan, P.A.; Do, K.-A.; Kay, B.H. Definition of Ross River virus vectors at Maroochy Shire, Australia. Journal of Medical Entomology 2000, 37, 146-152.
ae_notoscriptus	Maroochy Shire	RRV	RR1693	6.5	6.5	CCID50	pledget	28	9-11	10	7	21	35	21		NT	NT			NT	NT		NT	Vero-CPE	NT	Ryan, P.A.; Do, K.-A.; Kay, B.H. Definition of Ross River virus vectors at Maroochy Shire, Australia. Journal of Medical Entomology 2000, 37, 146-152.
ae_notoscriptus	Maroochy Shire	RRV	B94/20	6.7	6.7	CCID50	pledget	28	9-11	10	38	63	60	63		NT	NT			NT	NT		NT	Vero-CPE	NT	Ryan, P.A.; Do, K.-A.; Kay, B.H. Definition of Ross River virus vectors at Maroochy Shire, Australia. Journal of Medical Entomology 2000, 37, 146-152.
ae_notoscriptus	Maroochy Shire	RRV	B94/20	7.7	7.7	CCID50	pledget	28	7	7	9	10	90	10		NT	NT		0	0	10	10	suckling mouse	Vero-CPE	symptoms-Ab	Ryan, P.A.; Do, K.-A.; Kay, B.H. Definition of Ross River virus vectors at Maroochy Shire, Australia. Journal of Medical Entomology 2000, 37, 146-152.
ae_notoscriptus	Maroochy Shire	RRV	B94/20	7.7	7.7	CCID50	pledget	28	10	10	11	13	85	13		NT	NT		0	0	13	13	suckling mouse	Vero-CPE	symptoms-Ab	Ryan, P.A.; Do, K.-A.; Kay, B.H. Definition of Ross River virus vectors at Maroochy Shire, Australia. Journal of Medical Entomology 2000, 37, 146-152.
ae_notoscriptus	Maroochy Shire	RRV	B94/20	7.7	7.7	CCID50	pledget	28	9-11	10	69	106	65	106		NT	NT			NT	NT		NT	Vero-CPE	NT	Ryan, P.A.; Do, K.-A.; Kay, B.H. Definition of Ross River virus vectors at Maroochy Shire, Australia. Journal of Medical Entomology 2000, 37, 146-152.
ae_procax	Maroochy Shire	RRV	B94/20	5.7	5.7	CCID50	pledget	28	9-11	10	12	40	30	40		NT	NT			NT	NT		NT	Vero-CPE	NT	Ryan, P.A.; Do, K.-A.; Kay, B.H. Definition of Ross River virus vectors at Maroochy Shire, Australia. Journal of Medical Entomology 2000, 37, 146-152.
ae_procax	Maroochy Shire	RRV	B94/20	6.7	6.7	CCID50	pledget	28	9-11	10	19	21	90	21		NT	NT			NT	NT		NT	Vero-CPE	NT	Ryan, P.A.; Do, K.-A.; Kay, B.H. Definition of Ross River virus vectors at Maroochy Shire, Australia. Journal of Medical Entomology 2000, 37, 146-152.
ae_procax	Maroochy Shire	RRV	B94/20	7.7	7.7	CCID50	pledget	28	9-11	10	126	133	95	133		NT	NT			NT	NT		NT	Vero-CPE	NT	Ryan, P.A.; Do, K.-A.; Kay, B.H. Definition of Ross River virus vectors at Maroochy Shire, Australia. Journal of Medical Entomology 2000, 37, 146-152.
ae_procax	Maroochy Shire	RRV	B94/20	7.7	7.7	CCID50	pledget	28	9	9	48	49	98	49		NT	NT		28	64	44	44	suckling mouse	Vero-CPE	symptoms-Ab	Ryan, P.A.; Do, K.-A.; Kay, B.H. Definition of Ross River virus vectors at Maroochy Shire, Australia. Journal of Medical Entomology 2000, 37, 146-152.
ae_procax	Maroochy Shire	RRV	B94/20	7.7	7.7	CCID50	pledget	28	19	19	16	16	100	16		NT	NT		13	93	14	14	suckling mouse	Vero-CPE	symptoms-Ab	Ryan, P.A.; Do, K.-A.; Kay, B.H. Definition of Ross River virus vectors at Maroochy Shire, Australia. Journal of Medical Entomology 2000, 37, 146-152.
ve_funerea	Maroochy Shire	RRV	B94/20	4.7	4.7	CCID50	pledget	28	9-11	10	0	24	0	24		NT	NT			NT	NT		NT	Vero-CPE	NT	Ryan, P.A.; Do, K.-A.; Kay, B.H. Definition of Ross River virus vectors at Maroochy Shire, Australia. Journal of Medical Entomology 2000, 37, 146-152.
ve_funerea	Maroochy Shire	RRV	B94/20	5.7	5.7	CCID50	pledget	28	9-11	10	0	13	0	13		NT	NT			NT	NT		NT	Vero-CPE	NT	Ryan, P.A.; Do, K.-A.; Kay, B.H. Definition of Ross River virus vectors at Maroochy Shire, Australia. Journal of Medical Entomology 2000, 37, 146-152.
ve_funerea	Maroochy Shire	RRV	B94/20	6.7	6.7	CCID50	pledget	28	9-11	10	9	34	26	34		NT	NT			NT	NT		NT	Vero-CPE	NT	Ryan, P.A.; Do, K.-A.; Kay, B.H. Definition of Ross River virus vectors at Maroochy Shire, Australia. Journal of Medical Entomology 2000, 37, 146-152.
ve_funerea	Maroochy Shire	RRV	B94/20	7.7	7.7	CCID50	pledget	28	9-11	10	139	162	86	162		NT	NT			NT	NT		NT	Vero-CPE	NT	Ryan, P.A.; Do, K.-A.; Kay, B.H. Definition of Ross River virus vectors at Maroochy Shire, Australia. Journal of Medical Entomology 2000, 37, 146-152.
ve_funerea	Maroochy Shire	RRV	B94/20	7.7	7.7	CCID50	pledget	28	7	7	20	24	83	24		NT	NT		9	39	23	23	suckling mouse	Vero-CPE	symptoms-Ab	Ryan, P.A.; Do, K.-A.; Kay, B.H. Definition of Ross River virus vectors at Maroochy Shire, Australia. Journal of Medical Entomology 2000, 37, 146-152.
ve_funerea	Maroochy Shire	RRV	B94/20	7.7	7.7	CCID50	pledget	28	8	8	12	12	100	12		NT	NT		7	58	12	12	suckling mouse	Vero-CPE	symptoms-Ab	Ryan, P.A.; Do, K.-A.; Kay, B.H. Definition of Ross River virus vectors at Maroochy Shire, Australia. Journal of Medical Entomology 2000, 37, 146-152.
ve_funerea	Maroochy Shire	RRV	B94/20	7.7	7.7	CCID50	pledget	28	9	9	23	23	100	23		NT	NT		5	25	20	20	suckling mouse	Vero-CPE	symptoms-Ab	Ryan, P.A.; Do, K.-A.; Kay, B.H. Definition of Ross River virus vectors at Maroochy Shire, Australia. Journal of Medical Entomology 2000, 37, 146-152.
ae_multiplex	Maroochy Shire	BFV	BF1611	4.1	4.1	TCID50/mL	pledget	28	9-11	10	0	30	0	30		NT	NT			NT	NT		NT	Vero-CPE	NT	Ryan, P.A.; Kay, B.H. Vector competence of mosquitoes (Diptera: Culicidae) from Maroochy Shire, Australia, for Barmah Forest virus. Journal of Medical Entomology 1999, 36, 856-860.
ae_multiplex	Maroochy Shire	BFV	BF1612	5.1	5.1	TCID50/mL	pledget	28	9-11	10	44	80	55	80		NT	NT			NT	NT		NT	Vero-CPE	NT	Ryan, P.A.; Kay, B.H. Vector competence of mosquitoes (Diptera: Culicidae) from Maroochy Shire, Australia, for Barmah Forest virus. Journal of Medical Entomology 1999, 36, 856-860.
ae_multiplex	Maroochy Shire	BFV	BF1613	6.1	6.1	TCID50/mL	pledget	28	9-11	10	48	78	62	78		NT	NT			NT	NT		NT	Vero-CPE	NT	Ryan, P.A.; Kay, B.H. Vector competence of mosquitoes (Diptera: Culicidae) from Maroochy Shire, Australia, for Barmah Forest virus. Journal of Medical Entomology 1999, 36, 856-860.
ae_multiplex	Maroochy Shire	BFV	BF1613	6.1	6.1	TCID50/mL	pledget	28	9-11	10	2	5	40	5		NT	NT		0	0	5	5	suckling mouse	Vero-CPE	symptoms-Ab	Ryan, P.A.; Kay, B.H. Vector competence of mosquitoes (Diptera: Culicidae) from Maroochy Shire, Australia, for Barmah Forest virus. Journal of Medical Entomology 1999, 36, 856-860.
ae_procax	Maroochy Shire	BFV	BF1611	4.1	4.1	TCID50/mL	pledget	28	9-11	10	13	29	45	29		NT	NT			NT	NT		NT	Vero-CPE	NT	Ryan, P.A.; Kay, B.H. Vector competence of mosquitoes (Diptera: Culicidae) from Maroochy Shire, Australia, for Barmah Forest virus. Journal of Medical Entomology 1999, 36, 856-860.
ae_procax	Maroochy Shire	BFV	BF1612	5.1	5.1	TCID50/mL	pledget	28	9-11	10	62	67	93	67		NT	NT			NT	NT		NT	Vero-CPE	NT	Ryan, P.A.; Kay, B.H. Vector competence of mosquitoes (Diptera: Culicidae) from Maroochy Shire, Australia, for Barmah Forest virus. Journal of Medical Entomology 1999, 36, 856-860.
ae_procax	Maroochy Shire	BFV	BF1613	6.1	6.1	TCID50/mL	pledget	28	9-11	10	10	11	91	11		NT	NT			NT	NT		NT	Vero-CPE	NT	Ryan, P.A.; Kay, B.H. Vector competence of mosquitoes (Diptera: Culicidae) from Maroochy Shire, Australia, for Barmah Forest virus. Journal of Medical Entomology 1999, 36, 856-860.
ae_procax	Maroochy Shire	BFV	BF1613	6.1	6.1	TCID50/mL	pledget	28	9-11	10	8	8	100	8		NT	NT		7	88	8	8	suckling mouse	Vero-CPE	symptoms-Ab	Ryan, P.A.; Kay, B.H. Vector competence of mosquitoes (Diptera: Culicidae) from Maroochy Shire, Australia, for Barmah Forest virus. Journal of Medical Entomology 1999, 36, 856-860.
ae_vigilax	Maroochy Shire	BFV	BF1611	4.1	4.1	TCID50/mL	pledget	28	9-11	10	6	17	35	17		NT	NT			NT	NT		NT	Vero-CPE	NT	Ryan, P.A.; Kay, B.H. Vector competence of mosquitoes (Diptera: Culicidae) from Maroochy Shire, Australia, for Barmah Forest virus. Journal of Medical Entomology 1999, 36, 856-860.
ae_vigilax	Maroochy Shire	BFV	BF1612	5.1	5.1	TCID50/mL	pledget	28	9-11	10	20	24	83	24		NT	NT			NT	NT		NT	Vero-CPE	NT	Ryan, P.A.; Kay, B.H. Vector competence of mosquitoes (Diptera: Culicidae) from Maroochy Shire, Australia, for Barmah Forest virus. Journal of Medical Entomology 1999, 36, 856-860.
ae_vigilax	Maroochy Shire	BFV	BF1613	6.1	6.1	TCID50/mL	pledget	28	9-11	10	63	70	90	70		NT	NT			NT	NT		NT	Vero-CPE	NT	Ryan, P.A.; Kay, B.H. Vector competence of mosquitoes (Diptera: Culicidae) from Maroochy Shire, Australia, for Barmah Forest virus. Journal of Medical Entomology 1999, 36, 856-860.
ae_vigilax	Maroochy Shire	BFV	BF1613	6.1	6.1	TCID50/mL	pledget	28	9-11	10	15	17	88	17		NT	NT		11	65	17	17	suckling mouse	Vero-CPE	symptoms-Ab	Ryan, P.A.; Kay, B.H. Vector competence of mosquitoes (Diptera: Culicidae) from Maroochy Shire, Australia, for Barmah Forest virus. Journal of Medical Entomology 1999, 36, 856-860.
cx_annulirostris	Maroochy Shire	BFV	BF1612	5.1	5.1	TCID50/mL	pledget	28	9-11	10	0	30	0	30		NT	NT			NT	NT		NT	Vero-CPE	NT	Ryan, P.A.; Kay, B.H. Vector competence of mosquitoes (Diptera: Culicidae) from Maroochy Shire, Australia, for Barmah Forest virus. Journal of Medical Entomology 1999, 36, 856-860.
cx_annulirostris	Maroochy Shire	BFV	BF1613	6.1	6.1	TCID50/mL	pledget	28	9-11	10	7	92	8	92		NT	NT			NT	NT		NT	Vero-CPE	NT	Ryan, P.A.; Kay, B.H. Vector competence of mosquitoes (Diptera: Culicidae) from Maroochy Shire, Australia, for Barmah Forest virus. Journal of Medical Entomology 1999, 36, 856-860.
cx_annulirostris	Maroochy Shire	BFV	BF1613	6.1	6.1	TCID50/mL	pledget	28	9-11	10	0	13	0	13		NT	NT		0	0	13	13	suckling mouse	Vero-CPE	symptoms-Ab	Ryan, P.A.; Kay, B.H. Vector competence of mosquitoes (Diptera: Culicidae) from Maroochy Shire, Australia, for Barmah Forest virus. Journal of Medical Entomology 1999, 36, 856-860.
cx_australicus	Maroochy Shire	BFV	BF1613	6.1	6.1	TCID50/mL	pledget	28	9-11	10	11	40	28	40		NT	NT			NT	NT		NT	Vero-CPE	NT	Ryan, P.A.; Kay, B.H. Vector competence of mosquitoes (Diptera: Culicidae) from Maroochy Shire, Australia, for Barmah Forest virus. Journal of Medical Entomology 1999, 36, 856-860.
ma_uniformis	Maroochy Shire	BFV	BF1612	5.1	5.1	TCID50/mL	pledget	28	9-11	10	2	10	20	10		NT	NT			NT	NT		NT	Vero-CPE	NT	Ryan, P.A.; Kay, B.H. Vector competence of mosquitoes (Diptera: Culicidae) from Maroochy Shire, Australia, for Barmah Forest virus. Journal of Medical Entomology 1999, 36, 856-860.
ma_uniformis	Maroochy Shire	BFV	BF1613	6.1	6.1	TCID50/mL	pledget	28	9-11	10	15	25	60	25		NT	NT			NT	NT		NT	Vero-CPE	NT	Ryan, P.A.; Kay, B.H. Vector competence of mosquitoes (Diptera: Culicidae) from Maroochy Shire, Australia, for Barmah Forest virus. Journal of Medical Entomology 1999, 36, 856-860.
ve_funerea	Maroochy Shire	BFV	BF1611	4.1	4.1	TCID50/mL	pledget	28	9-11	10	0	31	0	31		NT	NT			NT	NT		NT	Vero-CPE	NT	Ryan, P.A.; Kay, B.H. Vector competence of mosquitoes (Diptera: Culicidae) from Maroochy Shire, Australia, for Barmah Forest virus. Journal of Medical Entomology 1999, 36, 856-860.
ve_funerea	Maroochy Shire	BFV	BF1612	5.1	5.1	TCID50/mL	pledget	28	9-11	10	2	30	7	30		NT	NT			NT	NT		NT	Vero-CPE	NT	Ryan, P.A.; Kay, B.H. Vector competence of mosquitoes (Diptera: Culicidae) from Maroochy Shire, Australia, for Barmah Forest virus. Journal of Medical Entomology 1999, 36, 856-860.
ve_funerea	Maroochy Shire	BFV	BF1613	6.1	6.1	TCID50/mL	pledget	28	9-11	10	9	15	60	15		NT	NT			NT	NT		NT	Vero-CPE	NT	Ryan, P.A.; Kay, B.H. Vector competence of mosquitoes (Diptera: Culicidae) from Maroochy Shire, Australia, for Barmah Forest virus. Journal of Medical Entomology 1999, 36, 856-860.
ve_funerea	Maroochy Shire	BFV	BF1613	6.1	6.1	TCID50/mL	pledget	28	9-11	10	2	12	17	12		NT	NT		0	0	12	12	suckling mouse	Vero-CPE	symptoms-Ab	Ryan, P.A.; Kay, B.H. Vector competence of mosquitoes (Diptera: Culicidae) from Maroochy Shire, Australia, for Barmah Forest virus. Journal of Medical Entomology 1999, 36, 856-860.
ae_aegypti	Innisfail	ZIKV	MR766	8	8	FFU/mL	membrane	28	7	7	6	30	20	30		NT	NT			NT	NT		capillary tube	IFA Plaque assay	IFA Plaque assay	Slonchak, A.; Hugo, L.E.; Freney, M.E.; Hall-Mendelin, S.; Amarilla, A.A.; Torres, F.J.; Setoh, Y.X.; Peng, N.Y.G.; Sng, J.D.J.; Hall, R.A., et al. Zika virus noncoding RNA suppresses apoptosis and is required for virus transmission by mosquitoes. Nat Commun 2020, 11, 2205, doi:10.1038/s41467-020-16086-y.
ae_aegypti	Innisfail	ZIKV	MR766	8	8	FFU/mL	membrane	28	14	14	14	30	46	30	12	40	30	30	11	37	30	30	capillary tube	IFA Plaque assay	IFA Plaque assay	Slonchak, A.; Hugo, L.E.; Freney, M.E.; Hall-Mendelin, S.; Amarilla, A.A.; Torres, F.J.; Setoh, Y.X.; Peng, N.Y.G.; Sng, J.D.J.; Hall, R.A., et al. Zika virus noncoding RNA suppresses apoptosis and is required for virus transmission by mosquitoes. Nat Commun 2020, 11, 2205, doi:10.1038/s41467-020-16086-y.
ae_notoscriptus	Brisbane	RVFV	ZH-501	4.5-5.3	4.9	PFU/mL	Hamster	26	7-16	11.5	13	71	18	71	2	3	71	71		NT	NT		NT	plaq.assay	NT	Turell, M.J.; Kay, B.H. Susceptibility of selected strains of Australian mosquitoes (Diptera: Culicidae) to Rift Valley fever virus. Journal of Medical Entomology 1998, 35, 132-135.
ae_notoscriptus	Brisbane	RVFV	ZH-501	6.5	6.5	PFU/mL	Hamster	26	7-16	11.5	37	53	70	53	9	17	53	53		NT	NT		NT	plaq.assay	NT	Turell, M.J.; Kay, B.H. Susceptibility of selected strains of Australian mosquitoes (Diptera: Culicidae) to Rift Valley fever virus. Journal of Medical Entomology 1998, 35, 132-135.
ae_notoscriptus	Brisbane	RVFV	ZH-501	7	7	PFU/mL	Hamster	26	7-16	11.5	86	100	86	100	24	24	100	100		NT	NT		NT	plaq.assay	NT	Turell, M.J.; Kay, B.H. Susceptibility of selected strains of Australian mosquitoes (Diptera: Culicidae) to Rift Valley fever virus. Journal of Medical Entomology 1998, 35, 132-135.
ae_vigilax	Townsville	RVFV	ZH-501	4.5-5.3	4.9	PFU/mL	Hamster	26	7-16	11.5	1	16	7	16	0	0	16	16		NT	NT		NT	plaq.assay	NT	Turell, M.J.; Kay, B.H. Susceptibility of selected strains of Australian mosquitoes (Diptera: Culicidae) to Rift Valley fever virus. Journal of Medical Entomology 1998, 35, 132-135.
ae_vigilax	Townsville	RVFV	ZH-501	7	7	PFU/mL	Hamster	26	7-16	11.5	9	24	38	24	3	13	24	24		NT	NT		NT	plaq.assay	NT	Turell, M.J.; Kay, B.H. Susceptibility of selected strains of Australian mosquitoes (Diptera: Culicidae) to Rift Valley fever virus. Journal of Medical Entomology 1998, 35, 132-135.
ae_vigilax	Townsville	RVFV	ZH-501	> 9	9	PFU/mL	Hamster	26	7-16	11.5	16	20	80	20	13	65	20	20		NT	NT		NT	plaq.assay	NT	Turell, M.J.; Kay, B.H. Susceptibility of selected strains of Australian mosquitoes (Diptera: Culicidae) to Rift Valley fever virus. Journal of Medical Entomology 1998, 35, 132-135.
cx_annulirostris	Brisbane	RVFV	ZH-501	7	7	PFU/mL	Hamster	26	7-16	11.5	22	40	55	40	14	35	40	40		NT	NT		NT	plaq.assay	NT	Turell, M.J.; Kay, B.H. Susceptibility of selected strains of Australian mosquitoes (Diptera: Culicidae) to Rift Valley fever virus. Journal of Medical Entomology 1998, 35, 132-135.
cx_quinquefasciatus	Brisbane	RVFV	ZH-501	7	7	PFU/mL	Hamster	26	7-16	11.5	10	33	30	33	1	3	33	33		NT	NT		NT	plaq.assay	NT	Turell, M.J.; Kay, B.H. Susceptibility of selected strains of Australian mosquitoes (Diptera: Culicidae) to Rift Valley fever virus. Journal of Medical Entomology 1998, 35, 132-135.
cx_quinquefasciatus	Brisbane	RVFV	ZH-501	9	9	PFU/mL	Hamster	26	7-16	11.5	4	7	57	7	0	0	7	7		NT	NT		NT	plaq.assay	NT	Turell, M.J.; Kay, B.H. Susceptibility of selected strains of Australian mosquitoes (Diptera: Culicidae) to Rift Valley fever virus. Journal of Medical Entomology 1998, 35, 132-135.
ae_vigilax	Batemans Bay	RRV	T48	2.9	2.9	TCID50	pledget	22-26	5	5	0	14	0	14		NT	NT			NT	NT		NT	BHK-CPE	NT	Vale, T.G.; Dowling, M.L.; Cloonan, M.J. Infection and multiplication of Ross River virus in the mosquito Aedes vigilax (Skuse). Australian Journal of Zoology 1992, 40, 35-41.
ae_vigilax	Batemans Bay	RRV	T48	4.6	4.6	TCID50	pledget	22-26	5	5	1	24	4	24		NT	NT			NT	NT		NT	BHK-CPE	NT	Vale, T.G.; Dowling, M.L.; Cloonan, M.J. Infection and multiplication of Ross River virus in the mosquito Aedes vigilax (Skuse). Australian Journal of Zoology 1992, 40, 35-41.
ae_vigilax	Batemans Bay	RRV	T48	5.7	5.7	TCID50	pledget	22-26	5	5	7	24	29	24		NT	NT			NT	NT		NT	BHK-CPE	NT	Vale, T.G.; Dowling, M.L.; Cloonan, M.J. Infection and multiplication of Ross River virus in the mosquito Aedes vigilax (Skuse). Australian Journal of Zoology 1992, 40, 35-41.
ae_vigilax	Batemans Bay	RRV	T48	6.5	6.5	TCID50	pledget	22-26	5	5	19	22	86	22		NT	NT			NT	NT		NT	BHK-CPE	NT	Vale, T.G.; Dowling, M.L.; Cloonan, M.J. Infection and multiplication of Ross River virus in the mosquito Aedes vigilax (Skuse). Australian Journal of Zoology 1992, 40, 35-41.
ae_vigilax	Batemans Bay	RRV	T48	7.9	7.9	TCID50	pledget	22-26	5	5	10	11	91	11		NT	NT			NT	NT		NT	BHK-CPE	NT	Vale, T.G.; Dowling, M.L.; Cloonan, M.J. Infection and multiplication of Ross River virus in the mosquito Aedes vigilax (Skuse). Australian Journal of Zoology 1992, 40, 35-41.
ae_aegypti	Cairns	CHIKV	Mauritius	7.3	7.3	TCID50/mL	membrane	28	12	12	15	26	58	26		NT	NT		9	35	26	26	capillary tube	CC-EIA	qRT-PCR	van den Hurk, A.F.; Hall-Mendelin, S.; Pyke, A.T.; Frentiu, F.D.; McElroy, K.; Day, A.; Higgs, S.; O'Neill, S.L. Impact of Wolbachia on infection with chikungunya and yellow fever viruses in the mosquito vector Aedes aegypti. PLoS Negl Trop Dis 2012, 6, e1892,
ae_aegypti	Cairns	CHIKV	Mauritius	7.3	7.3	TCID50/mL	membrane	28	12	12	20	30	67	30		NT	NT		10	33	30	30	capillary tube	CC-EIA	qRT-PCR	van den Hurk, A.F.; Hall-Mendelin, S.; Pyke, A.T.; Frentiu, F.D.; McElroy, K.; Day, A.; Higgs, S.; O'Neill, S.L. Impact of Wolbachia on infection with chikungunya and yellow fever viruses in the mosquito vector Aedes aegypti. PLoS Negl Trop Dis 2012, 6, e1892,
ae_aegypti	Cairns	CHIKV	Mauritius	6.7	6.7	TCID50/mL	membrane	28	14-15	14.5	23	25	92	25	23	92	25	25	16	64	25	25	capillary tube	CC-EIA	qRT-PCR	van den Hurk, A.F.; Hall-Mendelin, S.; Pyke, A.T.; Smith, G.A.; Mackenzie, J.S. Vector competence of Australian mosquitoes for chikungunya virus. Vector-borne and Zoonotic Diseases 2010, 10, 489-495.
ae_aegypti	Cairns	CHIKV	Mauritius	5.8	5.8	TCID50/mL	membrane	28	14-15	14.5	19	25	76	25		NT	NT			NT	NT		NT	CC-EIA	NT	van den Hurk, A.F.; Hall-Mendelin, S.; Pyke, A.T.; Smith, G.A.; Mackenzie, J.S. Vector competence of Australian mosquitoes for chikungunya virus. Vector-borne and Zoonotic Diseases 2010, 10, 489-495.
ae_aegypti	Cairns	CHIKV	Mauritius	4.8	4.8	TCID50/mL	membrane	28	14-15	14.5	8	25	32	25		NT	NT			NT	NT		NT	CC-EIA	NT	van den Hurk, A.F.; Hall-Mendelin, S.; Pyke, A.T.; Smith, G.A.; Mackenzie, J.S. Vector competence of Australian mosquitoes for chikungunya virus. Vector-borne and Zoonotic Diseases 2010, 10, 489-495.
ae_aegypti	Cairns	CHIKV	Mauritius	3.6	3.6	TCID50/mL	membrane	28	14-15	14.5	0	25	0	25		NT	NT			NT	NT		NT	CC-EIA	NT	van den Hurk, A.F.; Hall-Mendelin, S.; Pyke, A.T.; Smith, G.A.; Mackenzie, J.S. Vector competence of Australian mosquitoes for chikungunya virus. Vector-borne and Zoonotic Diseases 2010, 10, 489-495.
ae_albopictus	Masig	CHIKV	Mauritius	6.6	6.6	TCID50/mL	membrane	28	14-15	14.5	23	25	92	25	23	92	25	25	8	32	25	25	capillary tube	CC-EIA	qRT-PCR	van den Hurk, A.F.; Hall-Mendelin, S.; Pyke, A.T.; Smith, G.A.; Mackenzie, J.S. Vector competence of Australian mosquitoes for chikungunya virus. Vector-borne and Zoonotic Diseases 2010, 10, 489-495.
ae_albopictus	Masig	CHIKV	Mauritius	5.7	5.7	TCID50/mL	membrane	28	14-15	14.5	16	23	70	23		NT	NT			NT	NT		NT	CC-EIA	NT	van den Hurk, A.F.; Hall-Mendelin, S.; Pyke, A.T.; Smith, G.A.; Mackenzie, J.S. Vector competence of Australian mosquitoes for chikungunya virus. Vector-borne and Zoonotic Diseases 2010, 10, 489-495.
ae_albopictus	Masig	CHIKV	Mauritius	4.6	4.6	TCID50/mL	membrane	28	14-15	14.5	15	24	63	24		NT	NT			NT	NT		NT	CC-EIA	NT	van den Hurk, A.F.; Hall-Mendelin, S.; Pyke, A.T.; Smith, G.A.; Mackenzie, J.S. Vector competence of Australian mosquitoes for chikungunya virus. Vector-borne and Zoonotic Diseases 2010, 10, 489-495.
ae_albopictus	Masig	CHIKV	Mauritius	3.7	3.7	TCID50/mL	membrane	28	14-15	14.5	8	25	32	25		NT	NT			NT	NT		NT	CC-EIA	NT	van den Hurk, A.F.; Hall-Mendelin, S.; Pyke, A.T.; Smith, G.A.; Mackenzie, J.S. Vector competence of Australian mosquitoes for chikungunya virus. Vector-borne and Zoonotic Diseases 2010, 10, 489-495.
ae_notoscriptus	Brisbane	CHIKV	Mauritius	6.8	6.8	TCID50/mL	membrane	28	14-15	14.5	26	30	87	30	7	23	30	30	6	20	30	30	capillary tube	CC-EIA	qRT-PCR	van den Hurk, A.F.; Hall-Mendelin, S.; Pyke, A.T.; Smith, G.A.; Mackenzie, J.S. Vector competence of Australian mosquitoes for chikungunya virus. Vector-borne and Zoonotic Diseases 2010, 10, 489-495.
ae_notoscriptus	Brisbane	CHIKV	Mauritius	5.5	5.5	TCID50/mL	membrane	28	14-15	14.5	14	25	56	25		NT	NT			NT	NT		NT	CC-EIA	NT	van den Hurk, A.F.; Hall-Mendelin, S.; Pyke, A.T.; Smith, G.A.; Mackenzie, J.S. Vector competence of Australian mosquitoes for chikungunya virus. Vector-borne and Zoonotic Diseases 2010, 10, 489-495.
ae_notoscriptus	Brisbane	CHIKV	Mauritius	4.5	4.5	TCID50/mL	membrane	28	14-15	14.5	8	25	32	25		NT	NT			NT	NT		NT	CC-EIA	NT	van den Hurk, A.F.; Hall-Mendelin, S.; Pyke, A.T.; Smith, G.A.; Mackenzie, J.S. Vector competence of Australian mosquitoes for chikungunya virus. Vector-borne and Zoonotic Diseases 2010, 10, 489-495.
ae_notoscriptus	Brisbane	CHIKV	Mauritius	3.6	3.6	TCID50/mL	membrane	28	14-15	14.5	2	25	8	25		NT	NT			NT	NT		NT	CC-EIA	NT	van den Hurk, A.F.; Hall-Mendelin, S.; Pyke, A.T.; Smith, G.A.; Mackenzie, J.S. Vector competence of Australian mosquitoes for chikungunya virus. Vector-borne and Zoonotic Diseases 2010, 10, 489-495.
ae_procax	Brisbane	CHIKV	Mauritius	6.2	6.2	TCID50/mL	membrane	28	14-15	14.5	25	25	100	25	24	96	25	25	16	64	25	25	capillary tube	CC-EIA	qRT-PCR	van den Hurk, A.F.; Hall-Mendelin, S.; Pyke, A.T.; Smith, G.A.; Mackenzie, J.S. Vector competence of Australian mosquitoes for chikungunya virus. Vector-borne and Zoonotic Diseases 2010, 10, 489-495.
ae_procax	Brisbane	CHIKV	Mauritius	5.5	5.5	TCID50/mL	membrane	28	14-15	14.5	25	25	100	25		NT	NT			NT	NT		NT	CC-EIA	NT	van den Hurk, A.F.; Hall-Mendelin, S.; Pyke, A.T.; Smith, G.A.; Mackenzie, J.S. Vector competence of Australian mosquitoes for chikungunya virus. Vector-borne and Zoonotic Diseases 2010, 10, 489-495.
ae_procax	Brisbane	CHIKV	Mauritius	4.3	4.3	TCID50/mL	membrane	28	14-15	14.5	23	25	90	25		NT	NT			NT	NT		NT	CC-EIA	NT	van den Hurk, A.F.; Hall-Mendelin, S.; Pyke, A.T.; Smith, G.A.; Mackenzie, J.S. Vector competence of Australian mosquitoes for chikungunya virus. Vector-borne and Zoonotic Diseases 2010, 10, 489-495.
ae_procax	Brisbane	CHIKV	Mauritius	3.3	3.3	TCID50/mL	membrane	28	14-15	14.5	13	25	52	25		NT	NT			NT	NT		NT	CC-EIA	NT	van den Hurk, A.F.; Hall-Mendelin, S.; Pyke, A.T.; Smith, G.A.; Mackenzie, J.S. Vector competence of Australian mosquitoes for chikungunya virus. Vector-borne and Zoonotic Diseases 2010, 10, 489-495.
ae_vigilax	Brisbane	CHIKV	Mauritius	6.3	6.3	TCID50/mL	membrane	28	14-15	14.5	25	25	100	25	25	100	25	25	19	76	25	25	capillary tube	CC-EIA	qRT-PCR	van den Hurk, A.F.; Hall-Mendelin, S.; Pyke, A.T.; Smith, G.A.; Mackenzie, J.S. Vector competence of Australian mosquitoes for chikungunya virus. Vector-borne and Zoonotic Diseases 2010, 10, 489-495.
ae_vigilax	Brisbane	CHIKV	Mauritius	5.5	5.5	TCID50/mL	membrane	28	14-15	14.5	20	25	80	25		NT	NT			NT	NT		NT	CC-EIA	NT	van den Hurk, A.F.; Hall-Mendelin, S.; Pyke, A.T.; Smith, G.A.; Mackenzie, J.S. Vector competence of Australian mosquitoes for chikungunya virus. Vector-borne and Zoonotic Diseases 2010, 10, 489-495.
ae_vigilax	Brisbane	CHIKV	Mauritius	4.1	4.1	TCID50/mL	membrane	28	14-15	14.5	5	25	20	25		NT	NT			NT	NT		NT	CC-EIA	NT	van den Hurk, A.F.; Hall-Mendelin, S.; Pyke, A.T.; Smith, G.A.; Mackenzie, J.S. Vector competence of Australian mosquitoes for chikungunya virus. Vector-borne and Zoonotic Diseases 2010, 10, 489-495.
ae_vigilax	Brisbane	CHIKV	Mauritius	3.7	3.7	TCID50/mL	membrane	28	14-15	14.5	2	25	8	25		NT	NT			NT	NT		NT	CC-EIA	NT	van den Hurk, A.F.; Hall-Mendelin, S.; Pyke, A.T.; Smith, G.A.; Mackenzie, J.S. Vector competence of Australian mosquitoes for chikungunya virus. Vector-borne and Zoonotic Diseases 2010, 10, 489-495.
cq_linealis	Brisbane	CHIKV	Mauritius	6.4	6.4	TCID50/mL	membrane	28	14-15	14.5	13	16	81	16	12	75	16	16	12	75	16	16	capillary tube	CC-EIA	qRT-PCR	van den Hurk, A.F.; Hall-Mendelin, S.; Pyke, A.T.; Smith, G.A.; Mackenzie, J.S. Vector competence of Australian mosquitoes for chikungunya virus. Vector-borne and Zoonotic Diseases 2010, 10, 489-495.
cx_annulirostris	Brisbane	CHIKV	Mauritius	6.2	6.2	TCID50/mL	membrane	28	14-15	14.5	5	25	20	25	5	20	25	25	3	12	25	25	capillary tube	CC-EIA	qRT-PCR	van den Hurk, A.F.; Hall-Mendelin, S.; Pyke, A.T.; Smith, G.A.; Mackenzie, J.S. Vector competence of Australian mosquitoes for chikungunya virus. Vector-borne and Zoonotic Diseases 2010, 10, 489-495.
cx_annulirostris	Brisbane	CHIKV	Mauritius	5.5	5.5	TCID50/mL	membrane	28	14-15	14.5	1	25	4	25		NT	NT			NT	NT		NT	CC-EIA	NT	van den Hurk, A.F.; Hall-Mendelin, S.; Pyke, A.T.; Smith, G.A.; Mackenzie, J.S. Vector competence of Australian mosquitoes for chikungunya virus. Vector-borne and Zoonotic Diseases 2010, 10, 489-495.
cx_annulirostris	Brisbane	CHIKV	Mauritius	4.3	4.3	TCID50/mL	membrane	28	14-15	14.5	0	25	0	25		NT	NT			NT	NT		NT	CC-EIA	NT	van den Hurk, A.F.; Hall-Mendelin, S.; Pyke, A.T.; Smith, G.A.; Mackenzie, J.S. Vector competence of Australian mosquitoes for chikungunya virus. Vector-borne and Zoonotic Diseases 2010, 10, 489-495.
cx_annulirostris	Brisbane	CHIKV	Mauritius	3.3	3.3	TCID50/mL	membrane	28	14-15	14.5	0	25	0	25		NT	NT			NT	NT		NT	CC-EIA	NT	van den Hurk, A.F.; Hall-Mendelin, S.; Pyke, A.T.; Smith, G.A.; Mackenzie, J.S. Vector competence of Australian mosquitoes for chikungunya virus. Vector-borne and Zoonotic Diseases 2010, 10, 489-495.
cx_quinquefasciatus	Brisbane	CHIKV	Mauritius	6.8	6.8	TCID50/mL	membrane	28	14-15	14.5	0	11	0	11	0	0	11	11	0	0	11	11	capillary tube	CC-EIA	qRT-PCR	van den Hurk, A.F.; Hall-Mendelin, S.; Pyke, A.T.; Smith, G.A.; Mackenzie, J.S. Vector competence of Australian mosquitoes for chikungunya virus. Vector-borne and Zoonotic Diseases 2010, 10, 489-495.
cx_quinquefasciatus	Brisbane	CHIKV	Mauritius	5.5	5.5	TCID50/mL	membrane	28	14-15	14.5	0	25	0	25		NT	NT			NT	NT		NT	CC-EIA	NT	van den Hurk, A.F.; Hall-Mendelin, S.; Pyke, A.T.; Smith, G.A.; Mackenzie, J.S. Vector competence of Australian mosquitoes for chikungunya virus. Vector-borne and Zoonotic Diseases 2010, 10, 489-495.
cx_quinquefasciatus	Brisbane	CHIKV	Mauritius	4.5	4.5	TCID50/mL	membrane	28	14-15	14.5	0	25	0	25		NT	NT			NT	NT		NT	CC-EIA	NT	van den Hurk, A.F.; Hall-Mendelin, S.; Pyke, A.T.; Smith, G.A.; Mackenzie, J.S. Vector competence of Australian mosquitoes for chikungunya virus. Vector-borne and Zoonotic Diseases 2010, 10, 489-495.
cx_quinquefasciatus	Brisbane	CHIKV	Mauritius	3.6	3.6	TCID50/mL	membrane	28	14-15	14.5	0	25	0	25		NT	NT			NT	NT		NT	CC-EIA	NT	van den Hurk, A.F.; Hall-Mendelin, S.; Pyke, A.T.; Smith, G.A.; Mackenzie, J.S. Vector competence of Australian mosquitoes for chikungunya virus. Vector-borne and Zoonotic Diseases 2010, 10, 489-495.
cx_sitiens	Brisbane	CHIKV	Mauritius	6.2	6.2	TCID50/mL	membrane	28	14-15	14.5	2	25	8	25	1	4	25	25	1	4	25	25	capillary tube	CC-EIA	qRT-PCR	van den Hurk, A.F.; Hall-Mendelin, S.; Pyke, A.T.; Smith, G.A.; Mackenzie, J.S. Vector competence of Australian mosquitoes for chikungunya virus. Vector-borne and Zoonotic Diseases 2010, 10, 489-495.
cx_sitiens	Brisbane	CHIKV	Mauritius	5.5	5.5	TCID50/mL	membrane	28	14-15	14.5	0	15	0	15		25	NT			NT	NT		NT	NT	CC-EIA	van den Hurk, A.F.; Hall-Mendelin, S.; Pyke, A.T.; Smith, G.A.; Mackenzie, J.S. Vector competence of Australian mosquitoes for chikungunya virus. Vector-borne and Zoonotic Diseases 2010, 10, 489-495.
cx_sitiens	Brisbane	CHIKV	Mauritius	4.3	4.3	TCID50/mL	membrane	28	14-15	14.5	0	20	0	20		25	NT			NT	NT		NT	NT	CC-EIA	van den Hurk, A.F.; Hall-Mendelin, S.; Pyke, A.T.; Smith, G.A.; Mackenzie, J.S. Vector competence of Australian mosquitoes for chikungunya virus. Vector-borne and Zoonotic Diseases 2010, 10, 489-495.
cx_sitiens	Brisbane	CHIKV	Mauritius	3.3	3.3	TCID50/mL	membrane	28	14-15	14.5	0	14	0	14		25	NT			NT	NT		NT	NT	CC-EIA	van den Hurk, A.F.; Hall-Mendelin, S.; Pyke, A.T.; Smith, G.A.; Mackenzie, J.S. Vector competence of Australian mosquitoes for chikungunya virus. Vector-borne and Zoonotic Diseases 2010, 10, 489-495.
ve_funerea	Brisbane	CHIKV	Mauritius	5.7	5.7	TCID50/mL	membrane	28	14-15	14.5	18	25	72	25	7	28	25	25	3	12	25	25	capillary tube	CC-EIA	qRT-PCR	van den Hurk, A.F.; Hall-Mendelin, S.; Pyke, A.T.; Smith, G.A.; Mackenzie, J.S. Vector competence of Australian mosquitoes for chikungunya virus. Vector-borne and Zoonotic Diseases 2010, 10, 489-495.
cx_annulirostris	Newcastle	KUNV	KUN2011NSW	8.1	8.1	TCID50	Hanging drop	28	14	14	13	25	52	25	13	52	25	25	13	52	25	25	Capillary tube	CC-EIA	CC-EIA	van den Hurk, A.F.; Hall-Mendelin, S.; Webb, C.E.; Tan, C.S.; Frentiu, F.D.; Prow, N.A.; Hall, R.A. Role of enhanced vector transmission of a new West Nile virus strain in an outbreak of equine disease in Australia in 2011. Parasit Vectors 2014, 7, 586,
cx_annulirostris	Newcastle	KUNV	KUN2011NSW	6.7	6.7	TCID50	Hanging drop	28	14	14	8	25	32	25		NT	NT			NT	NT		NT	CC-EIA	NT	van den Hurk, A.F.; Hall-Mendelin, S.; Webb, C.E.; Tan, C.S.; Frentiu, F.D.; Prow, N.A.; Hall, R.A. Role of enhanced vector transmission of a new West Nile virus strain in an outbreak of equine disease in Australia in 2011. Parasit Vectors 2014, 7, 586,
cx_annulirostris	Newcastle	KUNV	KUN2011NSW	5.6	5.6	TCID50	Hanging drop	28	14	14	3	25	12	25		NT	NT			NT	NT		NT	CC-EIA	NT	van den Hurk, A.F.; Hall-Mendelin, S.; Webb, C.E.; Tan, C.S.; Frentiu, F.D.; Prow, N.A.; Hall, R.A. Role of enhanced vector transmission of a new West Nile virus strain in an outbreak of equine disease in Australia in 2011. Parasit Vectors 2014, 7, 586,
cx_annulirostris	Newcastle	KUNV	KUN2011NSW	4.4	4.4	TCID50	Hanging drop	28	14	14	0	25	0	25		NT	NT			NT	NT		NT	CC-EIA	NT	van den Hurk, A.F.; Hall-Mendelin, S.; Webb, C.E.; Tan, C.S.; Frentiu, F.D.; Prow, N.A.; Hall, R.A. Role of enhanced vector transmission of a new West Nile virus strain in an outbreak of equine disease in Australia in 2011. Parasit Vectors 2014, 7, 586,
cx_annulirostris	Newcastle	KUNV	KUN2009WA	7.6	7.6	TCID50	Hanging drop	28	14	14	21	25	84	25	19	76	25	25	18	72	25	25	Capillary tube	CC-EIA	CC-EIA	van den Hurk, A.F.; Hall-Mendelin, S.; Webb, C.E.; Tan, C.S.; Frentiu, F.D.; Prow, N.A.; Hall, R.A. Role of enhanced vector transmission of a new West Nile virus strain in an outbreak of equine disease in Australia in 2011. Parasit Vectors 2014, 7, 586,
cx_annulirostris	Newcastle	KUNV	KUN2009WA	6.7	6.7	TCID50	Hanging drop	28	14	14	4	25	16	25		NT	NT			NT	NT		NT	CC-EIA	NT	van den Hurk, A.F.; Hall-Mendelin, S.; Webb, C.E.; Tan, C.S.; Frentiu, F.D.; Prow, N.A.; Hall, R.A. Role of enhanced vector transmission of a new West Nile virus strain in an outbreak of equine disease in Australia in 2011. Parasit Vectors 2014, 7, 586,
cx_annulirostris	Newcastle	KUNV	KUN2009WA	5.6	5.6	TCID50	Hanging drop	28	14	14	3	25	12	25		NT	NT			NT	NT		NT	CC-EIA	NT	van den Hurk, A.F.; Hall-Mendelin, S.; Webb, C.E.; Tan, C.S.; Frentiu, F.D.; Prow, N.A.; Hall, R.A. Role of enhanced vector transmission of a new West Nile virus strain in an outbreak of equine disease in Australia in 2011. Parasit Vectors 2014, 7, 586,
cx_annulirostris	Newcastle	KUNV	KUN2009WA	4.8	4.8	TCID50	Hanging drop	28	14	14	0	25	0	25		NT	NT			NT	NT		NT	CC-EIA	NT	van den Hurk, A.F.; Hall-Mendelin, S.; Webb, C.E.; Tan, C.S.; Frentiu, F.D.; Prow, N.A.; Hall, R.A. Role of enhanced vector transmission of a new West Nile virus strain in an outbreak of equine disease in Australia in 2011. Parasit Vectors 2014, 7, 586,
cx_annulirostris	Newcastle	KUNV	KUN2011NSW	8.1	8.1	TCID50	Hanging drop	28	3	3	19	25	76	25	7	28	25	25	0	0	25	25	Capillary tube	CC-EIA	CC-EIA	van den Hurk, A.F.; Hall-Mendelin, S.; Webb, C.E.; Tan, C.S.; Frentiu, F.D.; Prow, N.A.; Hall, R.A. Role of enhanced vector transmission of a new West Nile virus strain in an outbreak of equine disease in Australia in 2011. Parasit Vectors 2014, 7, 586,
cx_annulirostris	Newcastle	KUNV	KUN2011NSW	8.1	8.1	TCID50	Hanging drop	28	5	5	17	25	68	25	15	60	25	25	3	12	25	25	Capillary tube	CC-EIA	CC-EIA	van den Hurk, A.F.; Hall-Mendelin, S.; Webb, C.E.; Tan, C.S.; Frentiu, F.D.; Prow, N.A.; Hall, R.A. Role of enhanced vector transmission of a new West Nile virus strain in an outbreak of equine disease in Australia in 2011. Parasit Vectors 2014, 7, 586,
cx_annulirostris	Newcastle	KUNV	KUN2011NSW	8.1	8.1	TCID50	Hanging drop	28	7	7	16	25	64	25	16	64	25	25	7	28	25	25	Capillary tube	CC-EIA	CC-EIA	van den Hurk, A.F.; Hall-Mendelin, S.; Webb, C.E.; Tan, C.S.; Frentiu, F.D.; Prow, N.A.; Hall, R.A. Role of enhanced vector transmission of a new West Nile virus strain in an outbreak of equine disease in Australia in 2011. Parasit Vectors 2014, 7, 586,
cx_annulirostris	Newcastle	KUNV	KUN2011NSW	8.1	8.1	TCID50	Hanging drop	28	10	10	16	25	64	25	16	64	25	25	11	44	25	25	Capillary tube	CC-EIA	CC-EIA	van den Hurk, A.F.; Hall-Mendelin, S.; Webb, C.E.; Tan, C.S.; Frentiu, F.D.; Prow, N.A.; Hall, R.A. Role of enhanced vector transmission of a new West Nile virus strain in an outbreak of equine disease in Australia in 2011. Parasit Vectors 2014, 7, 586,
cx_annulirostris	Newcastle	KUNV	KUN2011NSW	8.1	8.1	TCID50	Hanging drop	28	12	12	17	25	68	25	17	68	25	25	17	68	25	25	Capillary tube	CC-EIA	CC-EIA	van den Hurk, A.F.; Hall-Mendelin, S.; Webb, C.E.; Tan, C.S.; Frentiu, F.D.; Prow, N.A.; Hall, R.A. Role of enhanced vector transmission of a new West Nile virus strain in an outbreak of equine disease in Australia in 2011. Parasit Vectors 2014, 7, 586,
cx_annulirostris	Newcastle	KUNV	KUN2009WA	7.6	7.6	TCID50	Hanging drop	28	3	3	16	25	64	25	8	32	25	25	0	0	25	25	Capillary tube	CC-EIA	CC-EIA	van den Hurk, A.F.; Hall-Mendelin, S.; Webb, C.E.; Tan, C.S.; Frentiu, F.D.; Prow, N.A.; Hall, R.A. Role of enhanced vector transmission of a new West Nile virus strain in an outbreak of equine disease in Australia in 2011. Parasit Vectors 2014, 7, 586,
cx_annulirostris	Newcastle	KUNV	KUN2009WA	7.6	7.6	TCID50	Hanging drop	28	5	5	17	25	68	25	16	64	25	25	3	12	25	25	Capillary tube	CC-EIA	CC-EIA	van den Hurk, A.F.; Hall-Mendelin, S.; Webb, C.E.; Tan, C.S.; Frentiu, F.D.; Prow, N.A.; Hall, R.A. Role of enhanced vector transmission of a new West Nile virus strain in an outbreak of equine disease in Australia in 2011. Parasit Vectors 2014, 7, 586,
cx_annulirostris	Newcastle	KUNV	KUN2009WA	7.6	7.6	TCID50	Hanging drop	28	7	7	17	25	68	25	13	52	25	25	3	12	25	25	Capillary tube	CC-EIA	CC-EIA	van den Hurk, A.F.; Hall-Mendelin, S.; Webb, C.E.; Tan, C.S.; Frentiu, F.D.; Prow, N.A.; Hall, R.A. Role of enhanced vector transmission of a new West Nile virus strain in an outbreak of equine disease in Australia in 2011. Parasit Vectors 2014, 7, 586,
cx_annulirostris	Newcastle	KUNV	KUN2009WA	7.6	7.6	TCID50	Hanging drop	28	10	10	11	25	44	25	11	44	25	25	10	40	25	25	Capillary tube	CC-EIA	CC-EIA	van den Hurk, A.F.; Hall-Mendelin, S.; Webb, C.E.; Tan, C.S.; Frentiu, F.D.; Prow, N.A.; Hall, R.A. Role of enhanced vector transmission of a new West Nile virus strain in an outbreak of equine disease in Australia in 2011. Parasit Vectors 2014, 7, 586,
cx_annulirostris	Newcastle	KUNV	KUN2009WA	7.6	7.6	TCID50	Hanging drop	28	12	12	9	15	60	15	9	60	15	15	8	53	15	15	Capillary tube	CC-EIA	CC-EIA	van den Hurk, A.F.; Hall-Mendelin, S.; Webb, C.E.; Tan, C.S.; Frentiu, F.D.; Prow, N.A.; Hall, R.A. Role of enhanced vector transmission of a new West Nile virus strain in an outbreak of equine disease in Australia in 2011. Parasit Vectors 2014, 7, 586,
cx_australicus	Newcastle	KUNV	KUN2011NSW	8.1	8.1	TCID50	Hanging drop	28	12	12	17	25	68	25	15	60	25	25	5	20	25	25	Capillary tube	CC-EIA	CC-EIA	van den Hurk, A.F.; Hall-Mendelin, S.; Webb, C.E.; Tan, C.S.; Frentiu, F.D.; Prow, N.A.; Hall, R.A. Role of enhanced vector transmission of a new West Nile virus strain in an outbreak of equine disease in Australia in 2011. Parasit Vectors 2014, 7, 586,
cx_australicus	Newcastle	KUNV	KUN2009WA	7.6	7.6	TCID50	Hanging drop	28	12	12	11	22	50	22	9	41	22	22	4	18	22	22	Capillary tube	CC-EIA	CC-EIA	van den Hurk, A.F.; Hall-Mendelin, S.; Webb, C.E.; Tan, C.S.; Frentiu, F.D.; Prow, N.A.; Hall, R.A. Role of enhanced vector transmission of a new West Nile virus strain in an outbreak of equine disease in Australia in 2011. Parasit Vectors 2014, 7, 586,
cx_gelidus	Katherine	JEV	Gen 1 (TS00)	6.5	6.5	TCID50/mL	pledget	28	15	15	6	7	86	7		NT	NT		6	86	7	7	capillary tube	CC-EIA	qRT-PCR	van den Hurk, A.F.; Johnson, P.H.; Hall-Mendelin, S.; Northill, J.A.; Simmons, R.J.; Jansen, C.C.; Frances, S.P.; Smith, G.A.; Ritchie, S.A. Expectoration of Flaviviruses during sugar feeding by mosquitoes (Diptera: Culicidae). J Med Entomol 2007, 44, 845-850.
cx_gelidus	Katherine	JEV	Gen 1 (TS00)	6.4	6.4	TCID50/mL	hanging drop	28	15	15	5	20	25	20		NT	NT		5	25	20	20	capillary tube	CC-EIA	qRT-PCR	van den Hurk, A.F.; Johnson, P.H.; Hall-Mendelin, S.; Northill, J.A.; Simmons, R.J.; Jansen, C.C.; Frances, S.P.; Smith, G.A.; Ritchie, S.A. Expectoration of Flaviviruses during sugar feeding by mosquitoes (Diptera: Culicidae). J Med Entomol 2007, 44, 845-850.
ae_aegypti	Cairns	YFV	BA-55	7.2	7.2	TCID50/mL	membrane	28	14	14	20	25	80	25	18	72	25	25	13	52	25	25	capillary tube	CC-IFA	qRT-PCR	van den Hurk, A.F.; McElroy, K.; Pyke, A.T.; McGee, C.E.; Hall-Mendelin, S.; Day, A.; Ryan, P.A.; Ritchie, S.A.; Vanlandingham, D.L.; Higgs, S. Vector competence of Australian mosquitoes for yellow fever virus. Am J Trop Med Hyg 2011, 85, 446-451.
ae_aegypti	Townsville	YFV	BA-55	7.2	7.2	TCID50/mL	membrane	28	14	14	18	25	72	25	15	60	25	25	15	60	25	25	capillary tube	CC-IFA	qRT-PCR	van den Hurk, A.F.; McElroy, K.; Pyke, A.T.; McGee, C.E.; Hall-Mendelin, S.; Day, A.; Ryan, P.A.; Ritchie, S.A.; Vanlandingham, D.L.; Higgs, S. Vector competence of Australian mosquitoes for yellow fever virus. Am J Trop Med Hyg 2011, 85, 446-451.
ae_aegypti	Cairns	YFV	Cinetrop 28	6.7	6.7	TCID50/mL	membrane	28	14	14	6	25	24	25	6	24	25	25	6	24	25	25	capillary tube	CC-IFA	qRT-PCR	van den Hurk, A.F.; McElroy, K.; Pyke, A.T.; McGee, C.E.; Hall-Mendelin, S.; Day, A.; Ryan, P.A.; Ritchie, S.A.; Vanlandingham, D.L.; Higgs, S. Vector competence of Australian mosquitoes for yellow fever virus. Am J Trop Med Hyg 2011, 85, 446-451.
ae_aegypti	Townsville	YFV	Cinetrop 29	6.7	6.7	TCID50/mL	membrane	28	14	14	9	25	36	25	8	32	25	25	7	28	25	25	capillary tube	CC-IFA	qRT-PCR	van den Hurk, A.F.; McElroy, K.; Pyke, A.T.; McGee, C.E.; Hall-Mendelin, S.; Day, A.; Ryan, P.A.; Ritchie, S.A.; Vanlandingham, D.L.; Higgs, S. Vector competence of Australian mosquitoes for yellow fever virus. Am J Trop Med Hyg 2011, 85, 446-451.
ae_notoscriptus	Brisbane	YFV	BA-55	7.2	7.2	TCID50/mL	membrane	28	14	14	22	25	88	25	17	68	25	25	14	56	25	25	capillary tube	CC-IFA	qRT-PCR	van den Hurk, A.F.; McElroy, K.; Pyke, A.T.; McGee, C.E.; Hall-Mendelin, S.; Day, A.; Ryan, P.A.; Ritchie, S.A.; Vanlandingham, D.L.; Higgs, S. Vector competence of Australian mosquitoes for yellow fever virus. Am J Trop Med Hyg 2011, 85, 446-451.
ae_notoscriptus	Brisbane	YFV	Cinetrop 31	8.7	8.7	TCID50/mL	membrane	28	14	14	16	25	64	25	16	64	25	25	14	56	25	25	capillary tube	CC-IFA	qRT-PCR	van den Hurk, A.F.; McElroy, K.; Pyke, A.T.; McGee, C.E.; Hall-Mendelin, S.; Day, A.; Ryan, P.A.; Ritchie, S.A.; Vanlandingham, D.L.; Higgs, S. Vector competence of Australian mosquitoes for yellow fever virus. Am J Trop Med Hyg 2011, 85, 446-451.
ae_vigilax	Brisbane	YFV	BA-55	9.7	9.7	TCID50/mL	membrane	28	14	14	5	26	19	26	5	19	25	25	5	19	25	25	capillary tube	CC-IFA	qRT-PCR	van den Hurk, A.F.; McElroy, K.; Pyke, A.T.; McGee, C.E.; Hall-Mendelin, S.; Day, A.; Ryan, P.A.; Ritchie, S.A.; Vanlandingham, D.L.; Higgs, S. Vector competence of Australian mosquitoes for yellow fever virus. Am J Trop Med Hyg 2011, 85, 446-451.
ae_aegypti	Townsville	JEV	Gen 2 (TS3306)	7.1	7.1	TCID50/mL	membrane	28	14	14	16	60	27	60	10	17	60	60		NT	NT		NT	CC-EIA	symptom.antibodies	van den Hurk, A.F.; Nisbet, D.J.; Hall, R.A.; Kay, B.H.; Mackenzie, J.S.; Ritchie, S.A. Vector competence of Australian mosquitoes (Diptera: Culicidae) for Japanese encephalitis virus. Journal of Medical Entomology 2003, 40, 82-90.
ae_kochi	Bamaga	JEV	Gen 2 (TS3306)	7.1	7.1	TCID50/mL	membrane	28	14-15	14.5	6	28	21	28		NT	NT		0	0	8	8	suckling mouse	CC-EIA	symptom.antibodies	van den Hurk, A.F.; Nisbet, D.J.; Hall, R.A.; Kay, B.H.; Mackenzie, J.S.; Ritchie, S.A. Vector competence of Australian mosquitoes (Diptera: Culicidae) for Japanese encephalitis virus. Journal of Medical Entomology 2003, 40, 82-90.
ae_kochi	Cairns	JEV	Gen 2 (TS3306)	7.1	7.1	TCID50/mL	membrane	28	14-15	14.5	1	9	11	9		NT	NT		1	13	8	8	suckling mouse	CC-EIA	symptom.antibodies	van den Hurk, A.F.; Nisbet, D.J.; Hall, R.A.; Kay, B.H.; Mackenzie, J.S.; Ritchie, S.A. Vector competence of Australian mosquitoes (Diptera: Culicidae) for Japanese encephalitis virus. Journal of Medical Entomology 2003, 40, 82-90.
ae_notoscriptus	Brisbane	JEV	Gen 2 (TS3306)	7.1	7.1	TCID50/mL	membrane	28	13-14	13.5	13	48	27	48	4	8	48	48	3	27	11	11	suckling mouse	CC-EIA	symptom.antibodies	van den Hurk, A.F.; Nisbet, D.J.; Hall, R.A.; Kay, B.H.; Mackenzie, J.S.; Ritchie, S.A. Vector competence of Australian mosquitoes (Diptera: Culicidae) for Japanese encephalitis virus. Journal of Medical Entomology 2003, 40, 82-90.
ae_notoscriptus	Cairns	JEV	Gen 2 (TS3306)	7.1	7.1	TCID50/mL	membrane	28	14-15	14.5	1	5	20	5	0	1	5	5		NT	NT		NT	CC-EIA	symptom.antibodies	van den Hurk, A.F.; Nisbet, D.J.; Hall, R.A.; Kay, B.H.; Mackenzie, J.S.; Ritchie, S.A. Vector competence of Australian mosquitoes (Diptera: Culicidae) for Japanese encephalitis virus. Journal of Medical Entomology 2003, 40, 82-90.
ae_vigilax	Redlands	JEV	Gen 2 (TS3306)	7.1	7.1	TCID50/mL	membrane	28	13	13	5	13	39	13	5	39	13	13	0	0	4	4	suckling mouse	CC-EIA	symptom.antibodies	van den Hurk, A.F.; Nisbet, D.J.; Hall, R.A.; Kay, B.H.; Mackenzie, J.S.; Ritchie, S.A. Vector competence of Australian mosquitoes (Diptera: Culicidae) for Japanese encephalitis virus. Journal of Medical Entomology 2003, 40, 82-90.
ae_vigilax	Cairns	JEV	Gen 2 (TS3306)	7.1	7.1	TCID50/mL	membrane	28	14-15	14.5	43	75	57	75		NT	NT		3	17	18	18	suckling mouse	CC-EIA	symptom.antibodies	van den Hurk, A.F.; Nisbet, D.J.; Hall, R.A.; Kay, B.H.; Mackenzie, J.S.; Ritchie, S.A. Vector competence of Australian mosquitoes (Diptera: Culicidae) for Japanese encephalitis virus. Journal of Medical Entomology 2003, 40, 82-90.
cx_annulirostris	Brisbane	JEV	Gen 2 (TS3306)	7.1	7.1	TCID50/mL	membrane	28	14	14	36	36	100	36	23	64	36	36	13	81	16	16	suckling mouse	CC-EIA	symptom.antibodies	van den Hurk, A.F.; Nisbet, D.J.; Hall, R.A.; Kay, B.H.; Mackenzie, J.S.; Ritchie, S.A. Vector competence of Australian mosquitoes (Diptera: Culicidae) for Japanese encephalitis virus. Journal of Medical Entomology 2003, 40, 82-90.
cx_annulirostris	Cairns	JEV	Gen 2 (TS3306)	7.1	7.1	TCID50/mL	membrane	28	14-15	14.5	51	55	93	55		NT	NT		14	61	23	23	suckling mouse	CC-EIA	symptom.antibodies	van den Hurk, A.F.; Nisbet, D.J.; Hall, R.A.; Kay, B.H.; Mackenzie, J.S.; Ritchie, S.A. Vector competence of Australian mosquitoes (Diptera: Culicidae) for Japanese encephalitis virus. Journal of Medical Entomology 2003, 40, 82-90.
cx_quinquefasciatus	Brisbane	JEV	Gen 2 (TS3306)	7.1	7.1	TCID50/mL	membrane	28	17-19	18	50	51	98	51	14	28	51	51	4	50	8	8	suckling mouse	CC-EIA	symptom.antibodies	van den Hurk, A.F.; Nisbet, D.J.; Hall, R.A.; Kay, B.H.; Mackenzie, J.S.; Ritchie, S.A. Vector competence of Australian mosquitoes (Diptera: Culicidae) for Japanese encephalitis virus. Journal of Medical Entomology 2003, 40, 82-90.
cx_quinquefasciatus	Mareeba	JEV	Gen 2 (TS3306)	7.1	7.1	TCID50/mL	membrane	28	14-15	14.5	15	27	56	27		NT	NT		0	0	16	16	suckling mouse	CC-EIA	symptom.antibodies	van den Hurk, A.F.; Nisbet, D.J.; Hall, R.A.; Kay, B.H.; Mackenzie, J.S.; Ritchie, S.A. Vector competence of Australian mosquitoes (Diptera: Culicidae) for Japanese encephalitis virus. Journal of Medical Entomology 2003, 40, 82-90.
cx_sitiens	Brisbane	JEV	Gen 2 (TS3306)	7.1	7.1	TCID50/mL	membrane	28	14	14	33	36	92	36	4	11	36	36	10	67	15	15	suckling mouse	CC-EIA	symptom.antibodies	van den Hurk, A.F.; Nisbet, D.J.; Hall, R.A.; Kay, B.H.; Mackenzie, J.S.; Ritchie, S.A. Vector competence of Australian mosquitoes (Diptera: Culicidae) for Japanese encephalitis virus. Journal of Medical Entomology 2003, 40, 82-90.
ma_septempunctata	Cairns	JEV	Gen 2 (TS3306)	7.1	7.1	TCID50/mL	membrane	28	14-15	14.5	16	24	67	24	13	54	24	24		NT	NT		NT	CC-EIA	symptom.antibodies	van den Hurk, A.F.; Nisbet, D.J.; Hall, R.A.; Kay, B.H.; Mackenzie, J.S.; Ritchie, S.A. Vector competence of Australian mosquitoes (Diptera: Culicidae) for Japanese encephalitis virus. Journal of Medical Entomology 2003, 40, 82-90.
ve_funerea	Cairns	JEV	Gen 2 (TS3306)	7.1	7.1	TCID50/mL	membrane	28	14-15	14.5	4	36	11	36		NT	NT		1	7	15	15	suckling mouse	CC-EIA	symptom.antibodies	van den Hurk, A.F.; Nisbet, D.J.; Hall, R.A.; Kay, B.H.; Mackenzie, J.S.; Ritchie, S.A. Vector competence of Australian mosquitoes (Diptera: Culicidae) for Japanese encephalitis virus. Journal of Medical Entomology 2003, 40, 82-90.
ae_notoscriptus	Brisbane	BFV	2078	8	8	TCID50/mL	pledget	28	9	9	49	65	75	65		NT	NT			NT	NT		NT	Vero-CPE	NT	Watson, T.M.; Kay, B.H. Vector competence of Aedes notoscriptus (Diptera: Culicidae) for Barmah Forest virus and of this species and Aedes aegypti (Diptera: Culicidae) for dengue 1-4 viruses. Journal of Medical Entomology 1999, 36, 508-514.
ae_notoscriptus	Brisbane	BFV	2078	6.3	6.3	TCID50/mL	pledget	28	9	9	24	38	63	38		NT	NT			NT	NT		NT	Vero-CPE	NT	Watson, T.M.; Kay, B.H. Vector competence of Aedes notoscriptus (Diptera: Culicidae) for Barmah Forest virus and of this species and Aedes aegypti (Diptera: Culicidae) for dengue 1-4 viruses. Journal of Medical Entomology 1999, 36, 508-514.
ae_notoscriptus	Brisbane	BFV	2078	5	5	TCID50/mL	pledget	28	9	9	11	33	33	33		NT	NT			NT	NT		NT	Vero-CPE	NT	Watson, T.M.; Kay, B.H. Vector competence of Aedes notoscriptus (Diptera: Culicidae) for Barmah Forest virus and of this species and Aedes aegypti (Diptera: Culicidae) for dengue 1-4 viruses. Journal of Medical Entomology 1999, 36, 508-514.
ae_notoscriptus	Brisbane	BFV	2078	4	4	TCID50/mL	pledget	28	9	9	4	32	13	32		NT	NT			NT	NT		NT	Vero-CPE	NT	Watson, T.M.; Kay, B.H. Vector competence of Aedes notoscriptus (Diptera: Culicidae) for Barmah Forest virus and of this species and Aedes aegypti (Diptera: Culicidae) for dengue 1-4 viruses. Journal of Medical Entomology 1999, 36, 508-514.
ae_notoscriptus	Brisbane	BFV	2078	8	8	TCID50/mL	pledget	28	3	3	10	15	67	15	0	0	15	15	0	0	15	15	suckling mouse	Vero-CPE	symptoms-Ab	Watson, T.M.; Kay, B.H. Vector competence of Aedes notoscriptus (Diptera: Culicidae) for Barmah Forest virus and of this species and Aedes aegypti (Diptera: Culicidae) for dengue 1-4 viruses. Journal of Medical Entomology 1999, 36, 508-514.
ae_notoscriptus	Brisbane	BFV	2078	8	8	TCID50/mL	pledget	28	5	5	11	15	73	15	7	47	15	15	6	40	15	15	suckling mouse	Vero-CPE	symptoms-Ab	Watson, T.M.; Kay, B.H. Vector competence of Aedes notoscriptus (Diptera: Culicidae) for Barmah Forest virus and of this species and Aedes aegypti (Diptera: Culicidae) for dengue 1-4 viruses. Journal of Medical Entomology 1999, 36, 508-514.
ae_notoscriptus	Brisbane	BFV	2078	8	8	TCID50/mL	pledget	28	8	8	13	15	87	15	7	47	15	15	6	40	15	15	suckling mouse	Vero-CPE	symptoms-Ab	Watson, T.M.; Kay, B.H. Vector competence of Aedes notoscriptus (Diptera: Culicidae) for Barmah Forest virus and of this species and Aedes aegypti (Diptera: Culicidae) for dengue 1-4 viruses. Journal of Medical Entomology 1999, 36, 508-514.
ae_notoscriptus	Brisbane	BFV	2078	8	8	TCID50/mL	pledget	28	10	10	7	10	70	10	6	60	10	10	5	50	10	10	suckling mouse	Vero-CPE	symptoms-Ab	Watson, T.M.; Kay, B.H. Vector competence of Aedes notoscriptus (Diptera: Culicidae) for Barmah Forest virus and of this species and Aedes aegypti (Diptera: Culicidae) for dengue 1-4 viruses. Journal of Medical Entomology 1999, 36, 508-514.
ae_notoscriptus	Brisbane	BFV	2078	8	8	TCID50/mL	pledget	28	12	12	8	10	80	10	7	70	10	10	5	50	10	10	suckling mouse	Vero-CPE	symptoms-Ab	Watson, T.M.; Kay, B.H. Vector competence of Aedes notoscriptus (Diptera: Culicidae) for Barmah Forest virus and of this species and Aedes aegypti (Diptera: Culicidae) for dengue 1-4 viruses. Journal of Medical Entomology 1999, 36, 508-514.
ae_notoscriptus	Brisbane	DENV_1	Tvle1990:Townsville	6.3	6.3	PFU	pledget	28	14	14	3	40	8	40		NT	NT			NT	NT		NT	IFA	NT	Watson, T.M.; Kay, B.H. Vector competence of Aedes notoscriptus (Diptera: Culicidae) for Barmah Forest virus and of this species and Aedes aegypti (Diptera: Culicidae) for dengue 1-4 viruses. Journal of Medical Entomology 1999, 36, 508-514.
ae_notoscriptus	Brisbane	DENV_1	Tvle1990:Townsville	5.3	5.3	PFU	pledget	28	14	14	0	40	0	40		NT	NT			NT	NT		NT	IFA	NT	Watson, T.M.; Kay, B.H. Vector competence of Aedes notoscriptus (Diptera: Culicidae) for Barmah Forest virus and of this species and Aedes aegypti (Diptera: Culicidae) for dengue 1-4 viruses. Journal of Medical Entomology 1999, 36, 508-514.
ae_notoscriptus	Brisbane	DENV_1	Tvle1990:Townsville	4.3	4.3	PFU	pledget	28	14	14	0	40	0	40		NT	NT			NT	NT		NT	IFA	NT	Watson, T.M.; Kay, B.H. Vector competence of Aedes notoscriptus (Diptera: Culicidae) for Barmah Forest virus and of this species and Aedes aegypti (Diptera: Culicidae) for dengue 1-4 viruses. Journal of Medical Entomology 1999, 36, 508-514.
ae_notoscriptus	Brisbane	DENV_1	Tvle1990:Townsville	3.3	3.3	PFU	pledget	28	14	14	0	40	0	40		NT	NT			NT	NT		NT	IFA	NT	Watson, T.M.; Kay, B.H. Vector competence of Aedes notoscriptus (Diptera: Culicidae) for Barmah Forest virus and of this species and Aedes aegypti (Diptera: Culicidae) for dengue 1-4 viruses. Journal of Medical Entomology 1999, 36, 508-514.
ae_notoscriptus	Brisbane	DENV_2	Tvle1992:Townsville	6.9	6.9	PFU	pledget	28	14	14	2	40	5	40		NT	NT			NT	NT		NT	IFA	NT	Watson, T.M.; Kay, B.H. Vector competence of Aedes notoscriptus (Diptera: Culicidae) for Barmah Forest virus and of this species and Aedes aegypti (Diptera: Culicidae) for dengue 1-4 viruses. Journal of Medical Entomology 1999, 36, 508-514.
ae_notoscriptus	Brisbane	DENV_2	Tvle1992:Townsville	5.9	5.9	PFU	pledget	28	14	14	0	40	0	40		NT	NT			NT	NT		NT	IFA	NT	Watson, T.M.; Kay, B.H. Vector competence of Aedes notoscriptus (Diptera: Culicidae) for Barmah Forest virus and of this species and Aedes aegypti (Diptera: Culicidae) for dengue 1-4 viruses. Journal of Medical Entomology 1999, 36, 508-514.
ae_notoscriptus	Brisbane	DENV_2	Tvle1992:Townsville	4.9	4.9	PFU	pledget	28	14	14	0	40	0	40		NT	NT			NT	NT		NT	IFA	NT	Watson, T.M.; Kay, B.H. Vector competence of Aedes notoscriptus (Diptera: Culicidae) for Barmah Forest virus and of this species and Aedes aegypti (Diptera: Culicidae) for dengue 1-4 viruses. Journal of Medical Entomology 1999, 36, 508-514.
ae_notoscriptus	Brisbane	DENV_2	Tvle1992:Townsville	3.9	3.9	PFU	pledget	28	14	14	0	40	0	40		NT	NT			NT	NT		NT	IFA	NT	Watson, T.M.; Kay, B.H. Vector competence of Aedes notoscriptus (Diptera: Culicidae) for Barmah Forest virus and of this species and Aedes aegypti (Diptera: Culicidae) for dengue 1-4 viruses. Journal of Medical Entomology 1999, 36, 508-514.
ae_notoscriptus	Brisbane	DENV_3	h87 Phillipines:Philippines	6.6	6.6	PFU	pledget	28	14	14	5	40	13	40		NT	NT			NT	NT		NT	IFA	NT	Watson, T.M.; Kay, B.H. Vector competence of Aedes notoscriptus (Diptera: Culicidae) for Barmah Forest virus and of this species and Aedes aegypti (Diptera: Culicidae) for dengue 1-4 viruses. Journal of Medical Entomology 1999, 36, 508-514.
ae_notoscriptus	Brisbane	DENV_3	h87 Phillipines:Philippines	5.6	5.6	PFU	pledget	28	14	14	1	40	3	40		NT	NT			NT	NT		NT	IFA	NT	Watson, T.M.; Kay, B.H. Vector competence of Aedes notoscriptus (Diptera: Culicidae) for Barmah Forest virus and of this species and Aedes aegypti (Diptera: Culicidae) for dengue 1-4 viruses. Journal of Medical Entomology 1999, 36, 508-514.
ae_notoscriptus	Brisbane	DENV_3	h87 Phillipines:Philippines	4.6	4.6	PFU	pledget	28	14	14	0	40	0	40		NT	NT			NT	NT		NT	IFA	NT	Watson, T.M.; Kay, B.H. Vector competence of Aedes notoscriptus (Diptera: Culicidae) for Barmah Forest virus and of this species and Aedes aegypti (Diptera: Culicidae) for dengue 1-4 viruses. Journal of Medical Entomology 1999, 36, 508-514.
ae_notoscriptus	Brisbane	DENV_3	h87 Phillipines:Philippines	3.6	3.6	PFU	pledget	28	14	14	0	40	0	40		NT	NT			NT	NT		NT	IFA	NT	Watson, T.M.; Kay, B.H. Vector competence of Aedes notoscriptus (Diptera: Culicidae) for Barmah Forest virus and of this species and Aedes aegypti (Diptera: Culicidae) for dengue 1-4 viruses. Journal of Medical Entomology 1999, 36, 508-514.
ae_notoscriptus	Brisbane	DENV_4	h241 Philipines:Philippines	6.3	6.3	PFU	pledget	28	14	14	1	40	3	40		NT	NT			NT	NT		NT	IFA	NT	Watson, T.M.; Kay, B.H. Vector competence of Aedes notoscriptus (Diptera: Culicidae) for Barmah Forest virus and of this species and Aedes aegypti (Diptera: Culicidae) for dengue 1-4 viruses. Journal of Medical Entomology 1999, 36, 508-514.
ae_notoscriptus	Brisbane	DENV_4	h241 Philipines:Philippines	5.3	5.3	PFU	pledget	28	14	14	0	40	0	40		NT	NT			NT	NT		NT	IFA	NT	Watson, T.M.; Kay, B.H. Vector competence of Aedes notoscriptus (Diptera: Culicidae) for Barmah Forest virus and of this species and Aedes aegypti (Diptera: Culicidae) for dengue 1-4 viruses. Journal of Medical Entomology 1999, 36, 508-514.
ae_notoscriptus	Brisbane	DENV_4	h241 Philipines:Philippines	4.3	4.3	PFU	pledget	28	14	14	0	40	0	40		NT	NT			NT	NT		NT	IFA	NT	Watson, T.M.; Kay, B.H. Vector competence of Aedes notoscriptus (Diptera: Culicidae) for Barmah Forest virus and of this species and Aedes aegypti (Diptera: Culicidae) for dengue 1-4 viruses. Journal of Medical Entomology 1999, 36, 508-514.
ae_notoscriptus	Brisbane	DENV_4	h241 Philipines:Philippines	2.3	2.3	PFU	pledget	28	14	14	0	40	0	40		NT	NT			NT	NT		NT	IFA	NT	Watson, T.M.; Kay, B.H. Vector competence of Aedes notoscriptus (Diptera: Culicidae) for Barmah Forest virus and of this species and Aedes aegypti (Diptera: Culicidae) for dengue 1-4 viruses. Journal of Medical Entomology 1999, 36, 508-514.
ae_aegypti	Townsville	DENV_1	Tvle1990:Townsville	6.3	6.3	PFU	pledget	28	14	14	23	40	58	40		NT	NT			NT	NT		NT	IFA	NT	Watson, T.M.; Kay, B.H. Vector competence of Aedes notoscriptus (Diptera: Culicidae) for Barmah Forest virus and of this species and Aedes aegypti (Diptera: Culicidae) for dengue 1-4 viruses. Journal of Medical Entomology 1999, 36, 508-514.
ae_aegypti	Townsville	DENV_1	Tvle1990:Townsville	5.3	5.3	PFU	pledget	28	14	14	13	30	43	30		NT	NT			NT	NT		NT	IFA	NT	Watson, T.M.; Kay, B.H. Vector competence of Aedes notoscriptus (Diptera: Culicidae) for Barmah Forest virus and of this species and Aedes aegypti (Diptera: Culicidae) for dengue 1-4 viruses. Journal of Medical Entomology 1999, 36, 508-514.
ae_aegypti	Townsville	DENV_1	Tvle1990:Townsville	4.3	4.3	PFU	pledget	28	14	14	6	30	20	30		NT	NT			NT	NT		NT	IFA	NT	Watson, T.M.; Kay, B.H. Vector competence of Aedes notoscriptus (Diptera: Culicidae) for Barmah Forest virus and of this species and Aedes aegypti (Diptera: Culicidae) for dengue 1-4 viruses. Journal of Medical Entomology 1999, 36, 508-514.
ae_aegypti	Townsville	DENV_1	Tvle1990:Townsville	3.3	3.3	PFU	pledget	28	14	14	1	30	3	30		NT	NT			NT	NT		NT	IFA	NT	Watson, T.M.; Kay, B.H. Vector competence of Aedes notoscriptus (Diptera: Culicidae) for Barmah Forest virus and of this species and Aedes aegypti (Diptera: Culicidae) for dengue 1-4 viruses. Journal of Medical Entomology 1999, 36, 508-514.
ae_aegypti	Townsville	DENV_2	Tvle1992:Townsville	6.9	6.9	PFU	pledget	28	14	14	27	40	68	40		NT	NT			NT	NT		NT	IFA	NT	Watson, T.M.; Kay, B.H. Vector competence of Aedes notoscriptus (Diptera: Culicidae) for Barmah Forest virus and of this species and Aedes aegypti (Diptera: Culicidae) for dengue 1-4 viruses. Journal of Medical Entomology 1999, 36, 508-514.
ae_aegypti	Townsville	DENV_2	Tvle1992:Townsville	5.9	5.9	PFU	pledget	28	14	14	12	30	40	30		NT	NT			NT	NT		NT	IFA	NT	Watson, T.M.; Kay, B.H. Vector competence of Aedes notoscriptus (Diptera: Culicidae) for Barmah Forest virus and of this species and Aedes aegypti (Diptera: Culicidae) for dengue 1-4 viruses. Journal of Medical Entomology 1999, 36, 508-514.
ae_aegypti	Townsville	DENV_2	Tvle1992:Townsville	4.9	4.9	PFU	pledget	28	14	14	8	30	27	30		NT	NT			NT	NT		NT	IFA	NT	Watson, T.M.; Kay, B.H. Vector competence of Aedes notoscriptus (Diptera: Culicidae) for Barmah Forest virus and of this species and Aedes aegypti (Diptera: Culicidae) for dengue 1-4 viruses. Journal of Medical Entomology 1999, 36, 508-514.
ae_aegypti	Townsville	DENV_2	Tvle1992:Townsville	3.9	3.9	PFU	pledget	28	14	14	2	30	7	30		NT	NT			NT	NT		NT	IFA	NT	Watson, T.M.; Kay, B.H. Vector competence of Aedes notoscriptus (Diptera: Culicidae) for Barmah Forest virus and of this species and Aedes aegypti (Diptera: Culicidae) for dengue 1-4 viruses. Journal of Medical Entomology 1999, 36, 508-514.
ae_aegypti	Townsville	DENV_3	h87 Phillipines:Philippines	6.6	6.6	PFU	pledget	28	14	14	31	40	78	40		NT	NT			NT	NT		NT	IFA	NT	Watson, T.M.; Kay, B.H. Vector competence of Aedes notoscriptus (Diptera: Culicidae) for Barmah Forest virus and of this species and Aedes aegypti (Diptera: Culicidae) for dengue 1-4 viruses. Journal of Medical Entomology 1999, 36, 508-514.
ae_aegypti	Townsville	DENV_3	h87 Phillipines:Philippines	5.6	5.6	PFU	pledget	28	14	14	14	30	47	30		NT	NT			NT	NT		NT	IFA	NT	Watson, T.M.; Kay, B.H. Vector competence of Aedes notoscriptus (Diptera: Culicidae) for Barmah Forest virus and of this species and Aedes aegypti (Diptera: Culicidae) for dengue 1-4 viruses. Journal of Medical Entomology 1999, 36, 508-514.
ae_aegypti	Townsville	DENV_3	h87 Phillipines:Philippines	4.6	4.6	PFU	pledget	28	14	14	9	30	30	30		NT	NT			NT	NT		NT	IFA	NT	Watson, T.M.; Kay, B.H. Vector competence of Aedes notoscriptus (Diptera: Culicidae) for Barmah Forest virus and of this species and Aedes aegypti (Diptera: Culicidae) for dengue 1-4 viruses. Journal of Medical Entomology 1999, 36, 508-514.
ae_aegypti	Townsville	DENV_3	h87 Phillipines:Philippines	3.6	3.6	PFU	pledget	28	14	14	4	30	13	30		NT	NT			NT	NT		NT	IFA	NT	Watson, T.M.; Kay, B.H. Vector competence of Aedes notoscriptus (Diptera: Culicidae) for Barmah Forest virus and of this species and Aedes aegypti (Diptera: Culicidae) for dengue 1-4 viruses. Journal of Medical Entomology 1999, 36, 508-514.
ae_aegypti	Townsville	DENV_4	h241 Philipines:Philippines	6.3	6.3	PFU	pledget	28	14	14	24	40	60	40		NT	NT			NT	NT		NT	IFA	NT	Watson, T.M.; Kay, B.H. Vector competence of Aedes notoscriptus (Diptera: Culicidae) for Barmah Forest virus and of this species and Aedes aegypti (Diptera: Culicidae) for dengue 1-4 viruses. Journal of Medical Entomology 1999, 36, 508-514.
ae_aegypti	Townsville	DENV_4	h241 Philipines:Philippines	5.3	5.3	PFU	pledget	28	14	14	14	30	47	30		NT	NT			NT	NT		NT	IFA	NT	Watson, T.M.; Kay, B.H. Vector competence of Aedes notoscriptus (Diptera: Culicidae) for Barmah Forest virus and of this species and Aedes aegypti (Diptera: Culicidae) for dengue 1-4 viruses. Journal of Medical Entomology 1999, 36, 508-514.
ae_aegypti	Townsville	DENV_4	h241 Philipines:Philippines	4.3	4.3	PFU	pledget	28	14	14	8	30	27	30		NT	NT			NT	NT		NT	IFA	NT	Watson, T.M.; Kay, B.H. Vector competence of Aedes notoscriptus (Diptera: Culicidae) for Barmah Forest virus and of this species and Aedes aegypti (Diptera: Culicidae) for dengue 1-4 viruses. Journal of Medical Entomology 1999, 36, 508-514.
ae_aegypti	Townsville	DENV_4	h241 Philipines:Philippines	2.3	2.3	PFU	pledget	28	14	14	3	30	10	30		NT	NT			NT	NT		NT	IFA	NT	Watson, T.M.; Kay, B.H. Vector competence of Aedes notoscriptus (Diptera: Culicidae) for Barmah Forest virus and of this species and Aedes aegypti (Diptera: Culicidae) for dengue 1-4 viruses. Journal of Medical Entomology 1999, 36, 508-514.
ae_notoscriptus	Brisbane	RRV	B94/20	3.5	3.5	CCID50	pledget	25	9	9	0	28	0	28		NT	NT			NT	NT		NT	Vero-CPE	NT	Watson, T.M.; Kay, B.H. Vector competence of Aedes notoscriptus (Diptera: Culicidae) for Ross River virus in Queensland, Australia. Journal of Medical Entomology 1998, 35, 104-106.
ae_notoscriptus	Brisbane	RRV	B94/20	4.5	4.5	CCID50	pledget	25	9	9	2	43	5	43		NT	NT			NT	NT		NT	Vero-CPE	NT	Watson, T.M.; Kay, B.H. Vector competence of Aedes notoscriptus (Diptera: Culicidae) for Ross River virus in Queensland, Australia. Journal of Medical Entomology 1998, 35, 104-106.
ae_notoscriptus	Brisbane	RRV	B94/20	6	6	CCID50	pledget	25	9	9	19	30	63	30		NT	NT			NT	NT		NT	Vero-CPE	NT	Watson, T.M.; Kay, B.H. Vector competence of Aedes notoscriptus (Diptera: Culicidae) for Ross River virus in Queensland, Australia. Journal of Medical Entomology 1998, 35, 104-106.
ae_notoscriptus	Brisbane	RRV	B94/20	7.5	7.5	CCID50	pledget	25	9	9	94	110	85	110		NT	NT			NT	NT		NT	Vero-CPE	NT	Watson, T.M.; Kay, B.H. Vector competence of Aedes notoscriptus (Diptera: Culicidae) for Ross River virus in Queensland, Australia. Journal of Medical Entomology 1998, 35, 104-106.
ae_notoscriptus	Brisbane	RRV	B94/20	7.5	7.5	CCID50	pledget	25	4	4	16	21	76	21		NT	NT		0	0	21	21	suckling mouse	Vero-CCID50	symptoms-Ab	Watson, T.M.; Kay, B.H. Vector competence of Aedes notoscriptus (Diptera: Culicidae) for Ross River virus in Queensland, Australia. Journal of Medical Entomology 1998, 35, 104-106.
ae_notoscriptus	Brisbane	RRV	B94/20	7.5	7.5	CCID50	pledget	25	5	5	18	22	82	22		NT	NT		0	0	22	22	suckling mouse	Vero-CCID50	symptoms-Ab	Watson, T.M.; Kay, B.H. Vector competence of Aedes notoscriptus (Diptera: Culicidae) for Ross River virus in Queensland, Australia. Journal of Medical Entomology 1998, 35, 104-106.
ae_notoscriptus	Brisbane	RRV	B94/20	7.5	7.5	CCID50	pledget	25	7	7	12	15	80	15		NT	NT		0	0	15	15	suckling mouse	Vero-CCID50	symptoms-Ab	Watson, T.M.; Kay, B.H. Vector competence of Aedes notoscriptus (Diptera: Culicidae) for Ross River virus in Queensland, Australia. Journal of Medical Entomology 1998, 35, 104-106.
ae_notoscriptus	Brisbane	RRV	B94/20	7.5	7.5	CCID50	pledget	25	9	9	14	15	93	15		NT	NT		1	7	15	15	suckling mouse	Vero-CCID50	symptoms-Ab	Watson, T.M.; Kay, B.H. Vector competence of Aedes notoscriptus (Diptera: Culicidae) for Ross River virus in Queensland, Australia. Journal of Medical Entomology 1998, 35, 104-106.
ae_notoscriptus	Brisbane	RRV	B94/20	7.5	7.5	CCID50	pledget	25	12	12	13	15	87	15		NT	NT		2	13	15	15	suckling mouse	Vero-CCID50	symptoms-Ab	Watson, T.M.; Kay, B.H. Vector competence of Aedes notoscriptus (Diptera: Culicidae) for Ross River virus in Queensland, Australia. Journal of Medical Entomology 1998, 35, 104-106.
ae_notoscriptus	Brisbane	RRV	B94/20	7.5	7.5	CCID50	pledget	25	14	14	15	15	100	15		NT	NT		2	13	15	15	suckling mouse	Vero-CCID50	symptoms-Ab	Watson, T.M.; Kay, B.H. Vector competence of Aedes notoscriptus (Diptera: Culicidae) for Ross River virus in Queensland, Australia. Journal of Medical Entomology 1998, 35, 104-106.
ae_notoscriptus	Brisbane	RRV	B94/20	7.5	7.5	CCID50	pledget	25	17	17	5	7	71	7		NT	NT		0	0	7	7	suckling mouse	Vero-CCID50	symptoms-Ab	Watson, T.M.; Kay, B.H. Vector competence of Aedes notoscriptus (Diptera: Culicidae) for Ross River virus in Queensland, Australia. Journal of Medical Entomology 1998, 35, 104-106.
ma_septempunctata	Cairns	RRV	RR102MP	5.7	5.7	CCID50	pledget	28	5	5	49	141	35	141	37	26	141	141	2	13.3	15	15	Capillary tube	BHK-CPE	BHK-CPE	Webb, C.E.; Doggett, S.L.; Ritchie, S.A.; Russell, R.C. Vector competence of three Australian mosquitoes, Verrallina carmenti, Verraullina lineata, and Mansonia septempunctata (Diptera: Culicidae), for Ross River virus. J Med Entomol 2008, 45, 737-740.
ve_carmenti	Cairns	RRV	RR2186	4.3	4.3	CCID50	pledget	28	7	7	14	41	34	41	14	34	41	41	1	3.1	32	32	Capillary tube	BHK-CPE	BHK-CPE	Webb, C.E.; Doggett, S.L.; Ritchie, S.A.; Russell, R.C. Vector competence of three Australian mosquitoes, Verrallina carmenti, Verraullina lineata, and Mansonia septempunctata (Diptera: Culicidae), for Ross River virus. J Med Entomol 2008, 45, 737-740.
ve_carmenti	Cairns	RRV	RR2186	5.3	5.3	CCID50	pledget	28	7	7	20	25	80	25	19	76	25	25	2	8.3	24	24	Capillary tube	BHK-CPE	BHK-CPE	Webb, C.E.; Doggett, S.L.; Ritchie, S.A.; Russell, R.C. Vector competence of three Australian mosquitoes, Verrallina carmenti, Verraullina lineata, and Mansonia septempunctata (Diptera: Culicidae), for Ross River virus. J Med Entomol 2008, 45, 737-740.
ve_carmenti	Cairns	RRV	RR2186	6.3	6.3	CCID50	pledget	28	7	7	32	34	94	34	20	59	34	34	1	3.1	32	32	Capillary tube	BHK-CPE	BHK-CPE	Webb, C.E.; Doggett, S.L.; Ritchie, S.A.; Russell, R.C. Vector competence of three Australian mosquitoes, Verrallina carmenti, Verraullina lineata, and Mansonia septempunctata (Diptera: Culicidae), for Ross River virus. J Med Entomol 2008, 45, 737-740.
ve_carmenti	Cairns	RRV	RR2186	7.3	7.3	CCID50	pledget	28	7	7	24	27	89	27	24	89	27	27	2	8.3	24	24	Capillary tube	BHK-CPE	BHK-CPE	Webb, C.E.; Doggett, S.L.; Ritchie, S.A.; Russell, R.C. Vector competence of three Australian mosquitoes, Verrallina carmenti, Verraullina lineata, and Mansonia septempunctata (Diptera: Culicidae), for Ross River virus. J Med Entomol 2008, 45, 737-740.
ve_carmenti	Cairns	RRV	RR102MP	7.6	7.6	CCID50	pledget	28	7	7	37	40	93	40	36	90	40	40	11	27.5	40	40	Capillary tube	BHK-CPE	BHK-CPE	Webb, C.E.; Doggett, S.L.; Ritchie, S.A.; Russell, R.C. Vector competence of three Australian mosquitoes, Verrallina carmenti, Verraullina lineata, and Mansonia septempunctata (Diptera: Culicidae), for Ross River virus. J Med Entomol 2008, 45, 737-740.
ve_carmenti	Cairns	RRV	RR2186	8.3	8.3	CCID50	pledget	28	7	7	30	33	91	33	29	88	33	33	3	9.1	33	33	Capillary tube	BHK-CPE	BHK-CPE	Webb, C.E.; Doggett, S.L.; Ritchie, S.A.; Russell, R.C. Vector competence of three Australian mosquitoes, Verrallina carmenti, Verraullina lineata, and Mansonia septempunctata (Diptera: Culicidae), for Ross River virus. J Med Entomol 2008, 45, 737-740.
ve_lineata	Cairns	RRV	RR2186	3.5	3.5	CCID50	pledget	28	7	7	1	15	7	15	1	7	15	15		NT	NT		Capillary tube	BHK-CPE	BHK-CPE	Webb, C.E.; Doggett, S.L.; Ritchie, S.A.; Russell, R.C. Vector competence of three Australian mosquitoes, Verrallina carmenti, Verraullina lineata, and Mansonia septempunctata (Diptera: Culicidae), for Ross River virus. J Med Entomol 2008, 45, 737-740.
ve_lineata	Cairns	RRV	RR2186	4.5	4.5	CCID50	pledget	28	7	7	3	19	15	19	3	16	19	19		NT	NT		Capillary tube	BHK-CPE	BHK-CPE	Webb, C.E.; Doggett, S.L.; Ritchie, S.A.; Russell, R.C. Vector competence of three Australian mosquitoes, Verrallina carmenti, Verraullina lineata, and Mansonia septempunctata (Diptera: Culicidae), for Ross River virus. J Med Entomol 2008, 45, 737-740.
ve_lineata	Cairns	RRV	RR2186	5.5	5.5	CCID50	pledget	28	7	7	12	29	41	29	12	41	29	29		NT	NT		Capillary tube	BHK-CPE	BHK-CPE	Webb, C.E.; Doggett, S.L.; Ritchie, S.A.; Russell, R.C. Vector competence of three Australian mosquitoes, Verrallina carmenti, Verraullina lineata, and Mansonia septempunctata (Diptera: Culicidae), for Ross River virus. J Med Entomol 2008, 45, 737-740.
ve_lineata	Cairns	RRV	RR2186	6.5	6.5	CCID50	pledget	28	7	7	7	22	32	22	7	32	22	22		NT	NT		Capillary tube	BHK-CPE	BHK-CPE	Webb, C.E.; Doggett, S.L.; Ritchie, S.A.; Russell, R.C. Vector competence of three Australian mosquitoes, Verrallina carmenti, Verraullina lineata, and Mansonia septempunctata (Diptera: Culicidae), for Ross River virus. J Med Entomol 2008, 45, 737-740.
ve_lineata	Cairns	RRV	RR2186	7.5	7.5	CCID50	pledget	28	7	7	19	22	86	22	19	86	22	22		NT	NT		Capillary tube	BHK-CPE	BHK-CPE	Webb, C.E.; Doggett, S.L.; Ritchie, S.A.; Russell, R.C. Vector competence of three Australian mosquitoes, Verrallina carmenti, Verraullina lineata, and Mansonia septempunctata (Diptera: Culicidae), for Ross River virus. J Med Entomol 2008, 45, 737-740.
ve_lineata	Cairns	RRV	RR102MP	7.6	7.6	CCID50	pledget	28	7	7	82	99	83	99	59	60	99	99	19	19	99	99	Capillary tube	BHK-CPE	BHK-CPE	Webb, C.E.; Doggett, S.L.; Ritchie, S.A.; Russell, R.C. Vector competence of three Australian mosquitoes, Verrallina carmenti, Verraullina lineata, and Mansonia septempunctata (Diptera: Culicidae), for Ross River virus. J Med Entomol 2008, 45, 737-740.
cx_annulirostris	Griffith	BFV	BF96807	Exact titer not reported		Exact titer not reported	pledget	27	12	12			27	Data not shown		NT	NT			NT	NT		NT	Vero-CPE	NT	Wells, P.J.; Russell, R.C.; Cloonan, M.J. Investigating vector competence of Culex annulirostris and Aedes vigilax for Ross River virus and other Alpha- and Bunyaviruses. Arbovirus Research in Australia 1993, 6, 10-14.
ae_vigilax	Batemans Bay	BFV	BF96807	Exact titer not reported		Exact titer not reported	pledget	27	12	12			63	Data not shown		NT	NT			NT	NT		NT	Vero-CPE	NT	Wells, P.J.; Russell, R.C.; Cloonan, M.J. Investigating vector competence of Culex annulirostris and Aedes vigilax for Ross River virus and other Alpha- and Bunyaviruses. Arbovirus Research in Australia 1993, 6, 10-14.
ae_vigilax	Townsville	RRV	5962 Batemans Bay	Exact titer not reported		Exact titer not reported	pledget	27	12	12			100	Data not shown		NT	NT			NT	NT		NT	BHK-CPE	NT	Wells, P.J.; Russell, R.C.; Cloonan, M.J. Investigating vector competence of Culex annulirostris and Aedes vigilax for Ross River virus and other Alpha- and Bunyaviruses. Arbovirus Research in Australia 1993, 6, 10-14.
ae_vigilax	Townsville	RRV	T48	Exact titer not reported		Exact titer not reported	pledget	27	12	12			88	Data not shown		NT	NT			NT	NT		NT	BHK-CPE	NT	Wells, P.J.; Russell, R.C.; Cloonan, M.J. Investigating vector competence of Culex annulirostris and Aedes vigilax for Ross River virus and other Alpha- and Bunyaviruses. Arbovirus Research in Australia 1993, 6, 10-14.
ae_vigilax	Townsville	RRV	2186 Bourke	Exact titer not reported		Exact titer not reported	pledget	27	12	12			96	Data not shown		NT	NT			NT	NT		NT	BHK-CPE	NT	Wells, P.J.; Russell, R.C.; Cloonan, M.J. Investigating vector competence of Culex annulirostris and Aedes vigilax for Ross River virus and other Alpha- and Bunyaviruses. Arbovirus Research in Australia 1993, 6, 10-14.
ae_vigilax	Townsville	RRV	7000 Merimbula	Exact titer not reported		Exact titer not reported	pledget	27	12	12			71	Data not shown		NT	NT			NT	NT		NT	BHK-CPE	NT	Wells, P.J.; Russell, R.C.; Cloonan, M.J. Investigating vector competence of Culex annulirostris and Aedes vigilax for Ross River virus and other Alpha- and Bunyaviruses. Arbovirus Research in Australia 1993, 6, 10-14.
ae_vigilax	Townsville	RRV	2353 Taree	Exact titer not reported		Exact titer not reported	pledget	27	12	12			100	Data not shown		NT	NT			NT	NT		NT	BHK-CPE	NT	Wells, P.J.; Russell, R.C.; Cloonan, M.J. Investigating vector competence of Culex annulirostris and Aedes vigilax for Ross River virus and other Alpha- and Bunyaviruses. Arbovirus Research in Australia 1993, 6, 10-14.
ae_vigilax	Batemans Bay	RRV	T48	Exact titer not reported		Exact titer not reported	pledget	27	12	12			18	Data not shown		NT	NT			NT	NT		NT	BHK-CPE	NT	Wells, P.J.; Russell, R.C.; Cloonan, M.J. Investigating vector competence of Culex annulirostris and Aedes vigilax for Ross River virus and other Alpha- and Bunyaviruses. Arbovirus Research in Australia 1993, 6, 10-14.
ae_vigilax	Batemans Bay	RRV	2186 Bourke	Exact titer not reported		Exact titer not reported	pledget	27	12	12			100	Data not shown		NT	NT			NT	NT		NT	BHK-CPE	NT	Wells, P.J.; Russell, R.C.; Cloonan, M.J. Investigating vector competence of Culex annulirostris and Aedes vigilax for Ross River virus and other Alpha- and Bunyaviruses. Arbovirus Research in Australia 1993, 6, 10-14.
ae_vigilax	Batemans Bay	RRV	7000 Merimbula	Exact titer not reported		Exact titer not reported	pledget	27	12	12			58	Data not shown		NT	NT			NT	NT		NT	BHK-CPE	NT	Wells, P.J.; Russell, R.C.; Cloonan, M.J. Investigating vector competence of Culex annulirostris and Aedes vigilax for Ross River virus and other Alpha- and Bunyaviruses. Arbovirus Research in Australia 1993, 6, 10-14.
ae_vigilax	Batemans Bay	RRV	5962 Batemans Bay	Exact titer not reported		Exact titer not reported	pledget	27	12	12			67	Data not shown		NT	NT			NT	NT		NT	BHK-CPE	NT	Wells, P.J.; Russell, R.C.; Cloonan, M.J. Investigating vector competence of Culex annulirostris and Aedes vigilax for Ross River virus and other Alpha- and Bunyaviruses. Arbovirus Research in Australia 1993, 6, 10-14.
ae_vigilax	Batemans Bay	RRV	9523 Deniliquin	Exact titer not reported		Exact titer not reported	pledget	27	12	12			100	Data not shown		NT	NT			NT	NT		NT	BHK-CPE	NT	Wells, P.J.; Russell, R.C.; Cloonan, M.J. Investigating vector competence of Culex annulirostris and Aedes vigilax for Ross River virus and other Alpha- and Bunyaviruses. Arbovirus Research in Australia 1993, 6, 10-14.
ae_vigilax	Batemans Bay	RRV	3492 Pt Stephens	Exact titer not reported		Exact titer not reported	pledget	27	12	12			100	Data not shown		NT	NT			NT	NT		NT	BHK-CPE	NT	Wells, P.J.; Russell, R.C.; Cloonan, M.J. Investigating vector competence of Culex annulirostris and Aedes vigilax for Ross River virus and other Alpha- and Bunyaviruses. Arbovirus Research in Australia 1993, 6, 10-14.
cx_annulirostris	Shepparton	RRV	T48	Exact titer not reported		Exact titer not reported	pledget	27	12	12			42	Data not shown		NT	NT			NT	NT		NT	BHK-CPE	NT	Wells, P.J.; Russell, R.C.; Cloonan, M.J. Investigating vector competence of Culex annulirostris and Aedes vigilax for Ross River virus and other Alpha- and Bunyaviruses. Arbovirus Research in Australia 1993, 6, 10-14.
cx_annulirostris	Shepparton	RRV	2186 Bourke	Exact titer not reported		Exact titer not reported	pledget	27	12	12			61	Data not shown		NT	NT			NT	NT		NT	BHK-CPE	NT	Wells, P.J.; Russell, R.C.; Cloonan, M.J. Investigating vector competence of Culex annulirostris and Aedes vigilax for Ross River virus and other Alpha- and Bunyaviruses. Arbovirus Research in Australia 1993, 6, 10-14.
cx_annulirostris	Shepparton	RRV	7000 Merimbula	Exact titer not reported		Exact titer not reported	pledget	27	12	12			75	Data not shown		NT	NT			NT	NT		NT	BHK-CPE	NT	Wells, P.J.; Russell, R.C.; Cloonan, M.J. Investigating vector competence of Culex annulirostris and Aedes vigilax for Ross River virus and other Alpha- and Bunyaviruses. Arbovirus Research in Australia 1993, 6, 10-14.
cx_annulirostris	Shepparton	RRV	2353 Taree	Exact titer not reported		Exact titer not reported	pledget	27	12	12			91	Data not shown		NT	NT			NT	NT		NT	BHK-CPE	NT	Wells, P.J.; Russell, R.C.; Cloonan, M.J. Investigating vector competence of Culex annulirostris and Aedes vigilax for Ross River virus and other Alpha- and Bunyaviruses. Arbovirus Research in Australia 1993, 6, 10-14.
ae_alternans	Batemans Bay	RRV	5962	4.2	4.2	TCID50	pledget	27	1	1			NT	NT	2	100	2	2		NT	NT		NT	BHK-CPE	NT	Wells, P.J.; Russell, R.C.; Cloonan, M.J.; Hueston, L.; Geary, M.J. Virus infection and vector competence of Aedes alternans (Westwood) (Diptera: Culicidae) for Ross River virus. Journal of the Australian Entomological Society 1994, 33, 373-375.
ae_alternans	Batemans Bay	RRV	5962	4.2	4.2	TCID50	pledget	27	6	6			NT	NT	1	33	3	3		NT	NT		NT	BHK-CPE	NT	Wells, P.J.; Russell, R.C.; Cloonan, M.J.; Hueston, L.; Geary, M.J. Virus infection and vector competence of Aedes alternans (Westwood) (Diptera: Culicidae) for Ross River virus. Journal of the Australian Entomological Society 1994, 33, 373-375.
ae_alternans	Batemans Bay	RRV	5962	4.2	4.2	TCID50	pledget	27	10	10			NT	NT	5	83	6	6		NT	NT		NT	BHK-CPE	NT	Wells, P.J.; Russell, R.C.; Cloonan, M.J.; Hueston, L.; Geary, M.J. Virus infection and vector competence of Aedes alternans (Westwood) (Diptera: Culicidae) for Ross River virus. Journal of the Australian Entomological Society 1994, 33, 373-375.
ae_alternans	Batemans Bay	RRV	5962	5.2	5.2	TCID50	pledget	27	1	1			NT	NT	3	75	4	4		NT	NT		NT	BHK-CPE	NT	Wells, P.J.; Russell, R.C.; Cloonan, M.J.; Hueston, L.; Geary, M.J. Virus infection and vector competence of Aedes alternans (Westwood) (Diptera: Culicidae) for Ross River virus. Journal of the Australian Entomological Society 1994, 33, 373-375.
ae_alternans	Batemans Bay	RRV	5962	5.2	5.2	TCID50	pledget	27	3	3			NT	NT	2	67	3	3		NT	NT		NT	BHK-CPE	NT	Wells, P.J.; Russell, R.C.; Cloonan, M.J.; Hueston, L.; Geary, M.J. Virus infection and vector competence of Aedes alternans (Westwood) (Diptera: Culicidae) for Ross River virus. Journal of the Australian Entomological Society 1994, 33, 373-375.
ae_alternans	Batemans Bay	RRV	5962	5.2	5.2	TCID50	pledget	27	6	6			NT	NT	2	40	5	5		NT	NT		NT	BHK-CPE	NT	Wells, P.J.; Russell, R.C.; Cloonan, M.J.; Hueston, L.; Geary, M.J. Virus infection and vector competence of Aedes alternans (Westwood) (Diptera: Culicidae) for Ross River virus. Journal of the Australian Entomological Society 1994, 33, 373-375.
ae_alternans	Batemans Bay	RRV	5962	5.2	5.2	TCID50	pledget	27	8	8			NT	NT	3	100	3	3		NT	NT		NT	BHK-CPE	NT	Wells, P.J.; Russell, R.C.; Cloonan, M.J.; Hueston, L.; Geary, M.J. Virus infection and vector competence of Aedes alternans (Westwood) (Diptera: Culicidae) for Ross River virus. Journal of the Australian Entomological Society 1994, 33, 373-375.
ae_alternans	Batemans Bay	RRV	5962	5.2	5.2	TCID50	pledget	27	10	10			NT	NT	10	67	15	15	0	0	7	7	suckling mouse	BHK-CPE	Ab	Wells, P.J.; Russell, R.C.; Cloonan, M.J.; Hueston, L.; Geary, M.J. Virus infection and vector competence of Aedes alternans (Westwood) (Diptera: Culicidae) for Ross River virus. Journal of the Australian Entomological Society 1994, 33, 373-375.	Suggested that mice may have been refractory to infection with RRV
ae_alternans	Batemans Bay	RRV	5962	6.2	6.2	TCID50	pledget	27	1	1			NT	NT	2	50	4	4	0	0	6	6	NT	BHK-CPE	Ab	Wells, P.J.; Russell, R.C.; Cloonan, M.J.; Hueston, L.; Geary, M.J. Virus infection and vector competence of Aedes alternans (Westwood) (Diptera: Culicidae) for Ross River virus. Journal of the Australian Entomological Society 1994, 33, 373-375.
ae_alternans	Batemans Bay	RRV	5962	6.2	6.2	TCID50	pledget	27	3	3			NT	NT	4	100	4	4	0	0	6	6	NT	BHK-CPE	Ab	Wells, P.J.; Russell, R.C.; Cloonan, M.J.; Hueston, L.; Geary, M.J. Virus infection and vector competence of Aedes alternans (Westwood) (Diptera: Culicidae) for Ross River virus. Journal of the Australian Entomological Society 1994, 33, 373-375.
ae_alternans	Batemans Bay	RRV	5962	6.2	6.2	TCID50	pledget	27	6	6			NT	NT	1	100	1	1	0	4	6	6	NT	BHK-CPE	Ab	Wells, P.J.; Russell, R.C.; Cloonan, M.J.; Hueston, L.; Geary, M.J. Virus infection and vector competence of Aedes alternans (Westwood) (Diptera: Culicidae) for Ross River virus. Journal of the Australian Entomological Society 1994, 33, 373-375.
ae_alternans	Batemans Bay	RRV	5962	6.2	6.2	TCID50	pledget	27	10	10			NT	NT	6	100	6	6	0	0	6	6	suckling mouse	BHK-CPE	Ab	Wells, P.J.; Russell, R.C.; Cloonan, M.J.; Hueston, L.; Geary, M.J. Virus infection and vector competence of Aedes alternans (Westwood) (Diptera: Culicidae) for Ross River virus. Journal of the Australian Entomological Society 1994, 33, 373-375.	Suggested that mice may have been refractory to infection with RRV
ae_albopictus	Hammond	CHIKV	Caribbean	7	7	PFU/mL	membrane	18	3	3	20	20	100	20	20	100	20	20	0	0	20	20	capillary tube	qRT-PCR	CPE - qRT-PCR	Wimalasiri-Yapa, B.; Stassen, L.; Hu, W.; Yakob, L.; McGraw, E.A.; Pyke, A.T.; Jansen, C.C.; Devine, G.J.; Frentiu, F.D. Chikungunya Virus Transmission at Low Temperature by Aedes albopictus Mosquitoes. Pathogens 2019, 8, doi:10.3390/pathogens8030149. et al. 2019
ae_albopictus	Hammond	CHIKV	Caribbean	7	7	PFU/mL	membrane	18	7	7	19	19	100	19	19	100	19	19	0	0	19	19	capillary tube	qRT-PCR	CPE - qRT-PCR	Wimalasiri-Yapa, B.; Stassen, L.; Hu, W.; Yakob, L.; McGraw, E.A.; Pyke, A.T.; Jansen, C.C.; Devine, G.J.; Frentiu, F.D. Chikungunya Virus Transmission at Low Temperature by Aedes albopictus Mosquitoes. Pathogens 2019, 8, doi:10.3390/pathogens8030149. et al. 2019
ae_albopictus	Hammond	CHIKV	Caribbean	7	7	PFU/mL	membrane	28	3	3	19	19	100	19	19	100	19	19	2	10.5	19	19	capillary tube	qRT-PCR	CPE - qRT-PCR	Wimalasiri-Yapa, B.; Stassen, L.; Hu, W.; Yakob, L.; McGraw, E.A.; Pyke, A.T.; Jansen, C.C.; Devine, G.J.; Frentiu, F.D. Chikungunya Virus Transmission at Low Temperature by Aedes albopictus Mosquitoes. Pathogens 2019, 8, doi:10.3390/pathogens8030149. et al. 2019
ae_albopictus	Hammond	CHIKV	Caribbean	7	7	PFU/mL	membrane	28	7	7	20	20	100	20	20	100	20	20	4	20	20	20	capillary tube	qRT-PCR	CPE - qRT-PCR	Wimalasiri-Yapa, B.; Stassen, L.; Hu, W.; Yakob, L.; McGraw, E.A.; Pyke, A.T.; Jansen, C.C.; Devine, G.J.; Frentiu, F.D. Chikungunya Virus Transmission at Low Temperature by Aedes albopictus Mosquitoes. Pathogens 2019, 8, doi:10.3390/pathogens8030149. et al. 2019
ae_albopictus	Hammond	CHIKV	Mauritius	7	7	PFU/mL	membrane	18	3	3	20	20	100	20	20	100	20	20	0	0	20	20	capillary tube	qRT-PCR	CPE - qRT-PCR	Wimalasiri-Yapa, B.; Stassen, L.; Hu, W.; Yakob, L.; McGraw, E.A.; Pyke, A.T.; Jansen, C.C.; Devine, G.J.; Frentiu, F.D. Chikungunya Virus Transmission at Low Temperature by Aedes albopictus Mosquitoes. Pathogens 2019, 8, doi:10.3390/pathogens8030149. et al. 2019
ae_albopictus	Hammond	CHIKV	Mauritius	7	7	PFU/mL	membrane	18	7	7	20	20	100	20	20	100	20	20	5	25	20	20	capillary tube	qRT-PCR	CPE - qRT-PCR	Wimalasiri-Yapa, B.; Stassen, L.; Hu, W.; Yakob, L.; McGraw, E.A.; Pyke, A.T.; Jansen, C.C.; Devine, G.J.; Frentiu, F.D. Chikungunya Virus Transmission at Low Temperature by Aedes albopictus Mosquitoes. Pathogens 2019, 8, doi:10.3390/pathogens8030149. et al. 2019
ae_albopictus	Hammond	CHIKV	Mauritius	7	7	PFU/mL	membrane	28	3	3	20	20	100	20	20	100	20	20	5	25	20	20	capillary tube	qRT-PCR	CPE - qRT-PCR	Wimalasiri-Yapa, B.; Stassen, L.; Hu, W.; Yakob, L.; McGraw, E.A.; Pyke, A.T.; Jansen, C.C.; Devine, G.J.; Frentiu, F.D. Chikungunya Virus Transmission at Low Temperature by Aedes albopictus Mosquitoes. Pathogens 2019, 8, doi:10.3390/pathogens8030149. et al. 2019
ae_albopictus	Hammond	CHIKV	Mauritius	7	7	PFU/mL	membrane	28	7	7	20	20	100	20	20	100	20	20	4	20	20	20	capillary tube	qRT-PCR	CPE - qRT-PCR	Wimalasiri-Yapa, B.; Stassen, L.; Hu, W.; Yakob, L.; McGraw, E.A.; Pyke, A.T.; Jansen, C.C.; Devine, G.J.; Frentiu, F.D. Chikungunya Virus Transmission at Low Temperature by Aedes albopictus Mosquitoes. Pathogens 2019, 8, doi:10.3390/pathogens8030149. et al. 2019
ae_aegypti	Cairns	DENV_3	Cairns/08/09:Cairns	6.4	6.4	PFU	membrane	25	7	7	53	60	89	60	43	81	53	53	24	60	40	40	sucrose	qRT-PCR	qRT-PCR	Ye, Y.H.; Carrasco, A.M.; Dong, Y.; Sgro, C.M.; McGraw, E.A. The Effect of Temperature on Wolbachia-Mediated Dengue Virus Blocking in Aedes aegypti. Am J Trop Med Hyg 2016, 94, 812-819	Note that transmission was attempted every 2 days from day 4 to 20.
ae_aegypti	Cairns	DENV_3	Cairns/08/09:Cairns	6.4	6.4	PFU	membrane	25+/-4	7	7	43	60	72	60	18	42	43	43	13	30	42	42	sucrose	qRT-PCR	qRT-PCR	Ye, Y.H.; Carrasco, A.M.; Dong, Y.; Sgro, C.M.; McGraw, E.A. The Effect of Temperature on Wolbachia-Mediated Dengue Virus Blocking in Aedes aegypti. Am J Trop Med Hyg 2016, 94, 812-819	Note that transmission was attempted every 2 days from day 4 to 20.
ae_aegypti	Cairns	DENV_3	Cairns/08/09:Cairns	6.4	6.4	PFU	membrane	28+/-4	7	7	48	56	85	56	30	62	48	48	19	48	40	40	sucrose	qRT-PCR	qRT-PCR	Ye, Y.H.; Carrasco, A.M.; Dong, Y.; Sgro, C.M.; McGraw, E.A. The Effect of Temperature on Wolbachia-Mediated Dengue Virus Blocking in Aedes aegypti. Am J Trop Med Hyg 2016, 94, 812-819	Note that transmission was attempted every 2 days from day 4 to 20.
ae_aegypti	Cairns	DENV_2	92-T (Townsville 1992):Townsville	6	6	PFU	membrane	25	7	7	10	13	75	7 to 19	5	42	7 to 19	13		NT	NT		NT	Plaque assay	NT	Ye, Y.H.; Ng, T.S.; Frentiu, F.D.; Walker, T.; van den Hurk, A.F.; O'Neill, S.L.; Beebe, N.W.; McGraw, E.A. Comparative susceptibility of mosquito populations in north Queensland, Australia to oral infection with dengue virus. Am J Trop Med Hyg 2014, 90, 422-430
ae_aegypti	Cairns	DENV_2	92-T (Townsville 1992):Townsville	6	6	PFU	membrane	25	10	10	10	13	80	7 to 19	7	50	7 to 19	13		NT	NT		NT	Plaque assay	NT	Ye, Y.H.; Ng, T.S.; Frentiu, F.D.; Walker, T.; van den Hurk, A.F.; O'Neill, S.L.; Beebe, N.W.; McGraw, E.A. Comparative susceptibility of mosquito populations in north Queensland, Australia to oral infection with dengue virus. Am J Trop Med Hyg 2014, 90, 422-430
ae_aegypti	Cairns	DENV_2	92-T (Townsville 1992):Townsville	6	6	PFU	membrane	25	11	11	10	13	75	7 to 19	9	67	7 to 19	13		NT	NT		NT	Plaque assay	NT	Ye, Y.H.; Ng, T.S.; Frentiu, F.D.; Walker, T.; van den Hurk, A.F.; O'Neill, S.L.; Beebe, N.W.; McGraw, E.A. Comparative susceptibility of mosquito populations in north Queensland, Australia to oral infection with dengue virus. Am J Trop Med Hyg 2014, 90, 422-430
ae_aegypti	Cairns	DENV_2	92-T (Townsville 1992):Townsville	6	6	PFU	membrane	25	12	12	5	13	40	7 to 19	5	40	7 to 19	13		NT	NT		NT	Plaque assay	NT	Ye, Y.H.; Ng, T.S.; Frentiu, F.D.; Walker, T.; van den Hurk, A.F.; O'Neill, S.L.; Beebe, N.W.; McGraw, E.A. Comparative susceptibility of mosquito populations in north Queensland, Australia to oral infection with dengue virus. Am J Trop Med Hyg 2014, 90, 422-430
ae_aegypti	Cairns	DENV_2	92-T (Townsville 1992):Townsville	6	6	PFU	membrane	25	13	13	8	13	60	7 to 19	9	67	7 to 19	13		NT	NT		NT	Plaque assay	NT	Ye, Y.H.; Ng, T.S.; Frentiu, F.D.; Walker, T.; van den Hurk, A.F.; O'Neill, S.L.; Beebe, N.W.; McGraw, E.A. Comparative susceptibility of mosquito populations in north Queensland, Australia to oral infection with dengue virus. Am J Trop Med Hyg 2014, 90, 422-430
ae_aegypti	Cairns	DENV_2	92-T (Townsville 1992):Townsville	6	6	PFU	membrane	25	14	14	10	13	80	7 to 19	9	71	7 to 19	13		NT	NT		NT	Plaque assay	NT	Ye, Y.H.; Ng, T.S.; Frentiu, F.D.; Walker, T.; van den Hurk, A.F.; O'Neill, S.L.; Beebe, N.W.; McGraw, E.A. Comparative susceptibility of mosquito populations in north Queensland, Australia to oral infection with dengue virus. Am J Trop Med Hyg 2014, 90, 422-430
ae_aegypti	Cairns	DENV_2	92-T (Townsville 1992):Townsville	6	6	PFU	membrane	25	16	16	9	13	73	7 to 19	7	57	7 to 19	13		NT	NT		NT	Plaque assay	NT	Ye, Y.H.; Ng, T.S.; Frentiu, F.D.; Walker, T.; van den Hurk, A.F.; O'Neill, S.L.; Beebe, N.W.; McGraw, E.A. Comparative susceptibility of mosquito populations in north Queensland, Australia to oral infection with dengue virus. Am J Trop Med Hyg 2014, 90, 422-430
ae_aegypti	Cairns	DENV_2	ET-300:Timor-Leste	6	6	PFU	membrane	25	7	7	12	13	95	7 to 19	5	38	7 to 19	13		NT	NT		NT	Plaque assay	NT	Ye, Y.H.; Ng, T.S.; Frentiu, F.D.; Walker, T.; van den Hurk, A.F.; O'Neill, S.L.; Beebe, N.W.; McGraw, E.A. Comparative susceptibility of mosquito populations in north Queensland, Australia to oral infection with dengue virus. Am J Trop Med Hyg 2014, 90, 422-430
ae_aegypti	Cairns	DENV_2	ET-300:Timor-Leste	6	6	PFU	membrane	25	10	10	9	13	70	7 to 19	6	44	7 to 19	13		NT	NT		NT	Plaque assay	NT	Ye, Y.H.; Ng, T.S.; Frentiu, F.D.; Walker, T.; van den Hurk, A.F.; O'Neill, S.L.; Beebe, N.W.; McGraw, E.A. Comparative susceptibility of mosquito populations in north Queensland, Australia to oral infection with dengue virus. Am J Trop Med Hyg 2014, 90, 422-430
ae_aegypti	Cairns	DENV_2	ET-300:Timor-Leste	6	6	PFU	membrane	25	11	11	8	13	65	7 to 19	6	47	7 to 19	13		NT	NT		NT	Plaque assay	NT	Ye, Y.H.; Ng, T.S.; Frentiu, F.D.; Walker, T.; van den Hurk, A.F.; O'Neill, S.L.; Beebe, N.W.; McGraw, E.A. Comparative susceptibility of mosquito populations in north Queensland, Australia to oral infection with dengue virus. Am J Trop Med Hyg 2014, 90, 422-430
ae_aegypti	Cairns	DENV_2	ET-300:Timor-Leste	6	6	PFU	membrane	25	12	12	9	13	73	7 to 19	9	67	7 to 19	13		NT	NT		NT	Plaque assay	NT	Ye, Y.H.; Ng, T.S.; Frentiu, F.D.; Walker, T.; van den Hurk, A.F.; O'Neill, S.L.; Beebe, N.W.; McGraw, E.A. Comparative susceptibility of mosquito populations in north Queensland, Australia to oral infection with dengue virus. Am J Trop Med Hyg 2014, 90, 422-430
ae_aegypti	Cairns	DENV_2	ET-300:Timor-Leste	6	6	PFU	membrane	25	13	13	9	13	70	7 to 19	11	85	7 to 19	13		NT	NT		NT	Plaque assay	NT	Ye, Y.H.; Ng, T.S.; Frentiu, F.D.; Walker, T.; van den Hurk, A.F.; O'Neill, S.L.; Beebe, N.W.; McGraw, E.A. Comparative susceptibility of mosquito populations in north Queensland, Australia to oral infection with dengue virus. Am J Trop Med Hyg 2014, 90, 422-430
ae_aegypti	Cairns	DENV_2	ET-300:Timor-Leste	6	6	PFU	membrane	25	14	14	11	13	88	7 to 19	10	80	7 to 19	13		NT	NT		NT	Plaque assay	NT	Ye, Y.H.; Ng, T.S.; Frentiu, F.D.; Walker, T.; van den Hurk, A.F.; O'Neill, S.L.; Beebe, N.W.; McGraw, E.A. Comparative susceptibility of mosquito populations in north Queensland, Australia to oral infection with dengue virus. Am J Trop Med Hyg 2014, 90, 422-430
ae_aegypti	Cairns	DENV_2	ET-300:Timor-Leste	6	6	PFU	membrane	25	16	16	11	13	88	7 to 19	9	72	7 to 19	13		NT	NT		NT	Plaque assay	NT	Ye, Y.H.; Ng, T.S.; Frentiu, F.D.; Walker, T.; van den Hurk, A.F.; O'Neill, S.L.; Beebe, N.W.; McGraw, E.A. Comparative susceptibility of mosquito populations in north Queensland, Australia to oral infection with dengue virus. Am J Trop Med Hyg 2014, 90, 422-430
ae_aegypti	Rockhampton	DENV_2	92-T (Townsville 1992):Townsville	6	6	PFU	membrane	25	7	7	13	13	100	7 to 19	7	53	7 to 19	13		NT	NT		NT	Plaque assay	NT	Ye, Y.H.; Ng, T.S.; Frentiu, F.D.; Walker, T.; van den Hurk, A.F.; O'Neill, S.L.; Beebe, N.W.; McGraw, E.A. Comparative susceptibility of mosquito populations in north Queensland, Australia to oral infection with dengue virus. Am J Trop Med Hyg 2014, 90, 422-430
ae_aegypti	Rockhampton	DENV_2	92-T (Townsville 1992):Townsville	6	6	PFU	membrane	25	10	10	12	13	90	7 to 19	12	90	7 to 19	13		NT	NT		NT	Plaque assay	NT	Ye, Y.H.; Ng, T.S.; Frentiu, F.D.; Walker, T.; van den Hurk, A.F.; O'Neill, S.L.; Beebe, N.W.; McGraw, E.A. Comparative susceptibility of mosquito populations in north Queensland, Australia to oral infection with dengue virus. Am J Trop Med Hyg 2014, 90, 422-430
ae_aegypti	Rockhampton	DENV_2	92-T (Townsville 1992):Townsville	6	6	PFU	membrane	25	11	11	12	13	95	7 to 19	11	88	7 to 19	13		NT	NT		NT	Plaque assay	NT	Ye, Y.H.; Ng, T.S.; Frentiu, F.D.; Walker, T.; van den Hurk, A.F.; O'Neill, S.L.; Beebe, N.W.; McGraw, E.A. Comparative susceptibility of mosquito populations in north Queensland, Australia to oral infection with dengue virus. Am J Trop Med Hyg 2014, 90, 422-430
ae_aegypti	Rockhampton	DENV_2	92-T (Townsville 1992):Townsville	6	6	PFU	membrane	25	12	12	13	13	100	7 to 19	13	100	7 to 19	13		NT	NT		NT	Plaque assay	NT	Ye, Y.H.; Ng, T.S.; Frentiu, F.D.; Walker, T.; van den Hurk, A.F.; O'Neill, S.L.; Beebe, N.W.; McGraw, E.A. Comparative susceptibility of mosquito populations in north Queensland, Australia to oral infection with dengue virus. Am J Trop Med Hyg 2014, 90, 422-430
ae_aegypti	Rockhampton	DENV_2	92-T (Townsville 1992):Townsville	6	6	PFU	membrane	25	13	13	13	13	100	7 to 19	13	100	7 to 19	13		NT	NT		NT	Plaque assay	NT	Ye, Y.H.; Ng, T.S.; Frentiu, F.D.; Walker, T.; van den Hurk, A.F.; O'Neill, S.L.; Beebe, N.W.; McGraw, E.A. Comparative susceptibility of mosquito populations in north Queensland, Australia to oral infection with dengue virus. Am J Trop Med Hyg 2014, 90, 422-430
ae_aegypti	Rockhampton	DENV_2	92-T (Townsville 1992):Townsville	6	6	PFU	membrane	25	14	14	13	13	100	7 to 19	13	100	7 to 19	13		NT	NT		NT	Plaque assay	NT	Ye, Y.H.; Ng, T.S.; Frentiu, F.D.; Walker, T.; van den Hurk, A.F.; O'Neill, S.L.; Beebe, N.W.; McGraw, E.A. Comparative susceptibility of mosquito populations in north Queensland, Australia to oral infection with dengue virus. Am J Trop Med Hyg 2014, 90, 422-430
ae_aegypti	Rockhampton	DENV_2	92-T (Townsville 1992):Townsville	6	6	PFU	membrane	25	16	16	13	13	100	7 to 19	10	80	7 to 19	13		NT	NT		NT	Plaque assay	NT	Ye, Y.H.; Ng, T.S.; Frentiu, F.D.; Walker, T.; van den Hurk, A.F.; O'Neill, S.L.; Beebe, N.W.; McGraw, E.A. Comparative susceptibility of mosquito populations in north Queensland, Australia to oral infection with dengue virus. Am J Trop Med Hyg 2014, 90, 422-430
ae_aegypti	Rockhampton	DENV_2	ET-300:Timor-Leste	6	6	PFU	membrane	25	7	7	13	13	100	7 to 19	13	100	7 to 19	13		NT	NT		NT	Plaque assay	NT	Ye, Y.H.; Ng, T.S.; Frentiu, F.D.; Walker, T.; van den Hurk, A.F.; O'Neill, S.L.; Beebe, N.W.; McGraw, E.A. Comparative susceptibility of mosquito populations in north Queensland, Australia to oral infection with dengue virus. Am J Trop Med Hyg 2014, 90, 422-430
ae_aegypti	Rockhampton	DENV_2	ET-300:Timor-Leste	6	6	PFU	membrane	25	10	10	10	13	80	7 to 19	8	60	7 to 19	13		NT	NT		NT	Plaque assay	NT	Ye, Y.H.; Ng, T.S.; Frentiu, F.D.; Walker, T.; van den Hurk, A.F.; O'Neill, S.L.; Beebe, N.W.; McGraw, E.A. Comparative susceptibility of mosquito populations in north Queensland, Australia to oral infection with dengue virus. Am J Trop Med Hyg 2014, 90, 422-430
ae_aegypti	Rockhampton	DENV_2	ET-300:Timor-Leste	6	6	PFU	membrane	25	11	11	13	13	100	7 to 19	13	100	7 to 19	13		NT	NT		NT	Plaque assay	NT	Ye, Y.H.; Ng, T.S.; Frentiu, F.D.; Walker, T.; van den Hurk, A.F.; O'Neill, S.L.; Beebe, N.W.; McGraw, E.A. Comparative susceptibility of mosquito populations in north Queensland, Australia to oral infection with dengue virus. Am J Trop Med Hyg 2014, 90, 422-430
ae_aegypti	Rockhampton	DENV_2	ET-300:Timor-Leste	6	6	PFU	membrane	25	12	12	13	13	100	7 to 19	13	100	7 to 19	13		NT	NT		NT	Plaque assay	NT	Ye, Y.H.; Ng, T.S.; Frentiu, F.D.; Walker, T.; van den Hurk, A.F.; O'Neill, S.L.; Beebe, N.W.; McGraw, E.A. Comparative susceptibility of mosquito populations in north Queensland, Australia to oral infection with dengue virus. Am J Trop Med Hyg 2014, 90, 422-430
ae_aegypti	Rockhampton	DENV_2	ET-300:Timor-Leste	6	6	PFU	membrane	25	13	13	13	13	100	7 to 19	13	100	7 to 19	13		NT	NT		NT	Plaque assay	NT	Ye, Y.H.; Ng, T.S.; Frentiu, F.D.; Walker, T.; van den Hurk, A.F.; O'Neill, S.L.; Beebe, N.W.; McGraw, E.A. Comparative susceptibility of mosquito populations in north Queensland, Australia to oral infection with dengue virus. Am J Trop Med Hyg 2014, 90, 422-430
ae_aegypti	Rockhampton	DENV_2	ET-300:Timor-Leste	6	6	PFU	membrane	25	14	14	13	13	100	7 to 19	13	100	7 to 19	13		NT	NT		NT	Plaque assay	NT	Ye, Y.H.; Ng, T.S.; Frentiu, F.D.; Walker, T.; van den Hurk, A.F.; O'Neill, S.L.; Beebe, N.W.; McGraw, E.A. Comparative susceptibility of mosquito populations in north Queensland, Australia to oral infection with dengue virus. Am J Trop Med Hyg 2014, 90, 422-430
ae_aegypti	Rockhampton	DENV_2	ET-300:Timor-Leste	6	6	PFU	membrane	25	16	16	13	13	100	7 to 19	11	88	7 to 19	13		NT	NT		NT	Plaque assay	NT	Ye, Y.H.; Ng, T.S.; Frentiu, F.D.; Walker, T.; van den Hurk, A.F.; O'Neill, S.L.; Beebe, N.W.; McGraw, E.A. Comparative susceptibility of mosquito populations in north Queensland, Australia to oral infection with dengue virus. Am J Trop Med Hyg 2014, 90, 422-430
ae_aegypti	Cairns	DENV_2	92-T (Townsville 1992):Townsville	6	6	PFU	membrane	25	7	7	5	12	40	5 to 20	3	25	5 to 20	13		NT	NT		NT	Plaque assay	NT	Ye, Y.H.; Ng, T.S.; Frentiu, F.D.; Walker, T.; van den Hurk, A.F.; O'Neill, S.L.; Beebe, N.W.; McGraw, E.A. Comparative susceptibility of mosquito populations in north Queensland, Australia to oral infection with dengue virus. Am J Trop Med Hyg 2014, 90, 422-430
ae_aegypti	Cairns	DENV_2	92-T (Townsville 1992):Townsville	6	6	PFU	membrane	25	10	10	6	12	50	5 to 20	6	46	5 to 20	13		NT	NT		NT	Plaque assay	NT	Ye, Y.H.; Ng, T.S.; Frentiu, F.D.; Walker, T.; van den Hurk, A.F.; O'Neill, S.L.; Beebe, N.W.; McGraw, E.A. Comparative susceptibility of mosquito populations in north Queensland, Australia to oral infection with dengue virus. Am J Trop Med Hyg 2014, 90, 422-430
ae_aegypti	Cairns	DENV_2	92-T (Townsville 1992):Townsville	6	6	PFU	membrane	25	11	11	6	12	48	5 to 20	6	46	5 to 20	13		NT	NT		NT	Plaque assay	NT	Ye, Y.H.; Ng, T.S.; Frentiu, F.D.; Walker, T.; van den Hurk, A.F.; O'Neill, S.L.; Beebe, N.W.; McGraw, E.A. Comparative susceptibility of mosquito populations in north Queensland, Australia to oral infection with dengue virus. Am J Trop Med Hyg 2014, 90, 422-430
ae_aegypti	Cairns	DENV_2	92-T (Townsville 1992):Townsville	6	6	PFU	membrane	25	12	12	3	12	28	5 to 20	3	25	5 to 20	13		NT	NT		NT	Plaque assay	NT	Ye, Y.H.; Ng, T.S.; Frentiu, F.D.; Walker, T.; van den Hurk, A.F.; O'Neill, S.L.; Beebe, N.W.; McGraw, E.A. Comparative susceptibility of mosquito populations in north Queensland, Australia to oral infection with dengue virus. Am J Trop Med Hyg 2014, 90, 422-430
ae_aegypti	Cairns	DENV_2	92-T (Townsville 1992):Townsville	6	6	PFU	membrane	25	13	13	8	12	65	5 to 20	8	61	5 to 20	13		NT	NT		NT	Plaque assay	NT	Ye, Y.H.; Ng, T.S.; Frentiu, F.D.; Walker, T.; van den Hurk, A.F.; O'Neill, S.L.; Beebe, N.W.; McGraw, E.A. Comparative susceptibility of mosquito populations in north Queensland, Australia to oral infection with dengue virus. Am J Trop Med Hyg 2014, 90, 422-430
ae_aegypti	Cairns	DENV_2	92-T (Townsville 1992):Townsville	6	6	PFU	membrane	25	14	14	8	12	70	5 to 20	6	47	5 to 20	13		NT	NT		NT	Plaque assay	NT	Ye, Y.H.; Ng, T.S.; Frentiu, F.D.; Walker, T.; van den Hurk, A.F.; O'Neill, S.L.; Beebe, N.W.; McGraw, E.A. Comparative susceptibility of mosquito populations in north Queensland, Australia to oral infection with dengue virus. Am J Trop Med Hyg 2014, 90, 422-430
ae_aegypti	Cairns	DENV_2	92-T (Townsville 1992):Townsville	6	6	PFU	membrane	25	16	16	10	12	82	5 to 20	9	67	5 to 20	13		NT	NT		NT	Plaque assay	NT	Ye, Y.H.; Ng, T.S.; Frentiu, F.D.; Walker, T.; van den Hurk, A.F.; O'Neill, S.L.; Beebe, N.W.; McGraw, E.A. Comparative susceptibility of mosquito populations in north Queensland, Australia to oral infection with dengue virus. Am J Trop Med Hyg 2014, 90, 422-430
ae_aegypti	Cairns	DENV_2	ET-300:Timor-Leste	6	6	PFU	membrane	25	7	7	12	12	100	5 to 20	7	50	5 to 20	13		NT	NT		NT	Plaque assay	NT	Ye, Y.H.; Ng, T.S.; Frentiu, F.D.; Walker, T.; van den Hurk, A.F.; O'Neill, S.L.; Beebe, N.W.; McGraw, E.A. Comparative susceptibility of mosquito populations in north Queensland, Australia to oral infection with dengue virus. Am J Trop Med Hyg 2014, 90, 422-430
ae_aegypti	Cairns	DENV_2	ET-300:Timor-Leste	6	6	PFU	membrane	25	10	10	11	12	90	5 to 20	12	92	5 to 20	13		NT	NT		NT	Plaque assay	NT	Ye, Y.H.; Ng, T.S.; Frentiu, F.D.; Walker, T.; van den Hurk, A.F.; O'Neill, S.L.; Beebe, N.W.; McGraw, E.A. Comparative susceptibility of mosquito populations in north Queensland, Australia to oral infection with dengue virus. Am J Trop Med Hyg 2014, 90, 422-430
ae_aegypti	Cairns	DENV_2	ET-300:Timor-Leste	6	6	PFU	membrane	25	11	11	12	12	100	5 to 20	13	100	5 to 20	13		NT	NT		NT	Plaque assay	NT	Ye, Y.H.; Ng, T.S.; Frentiu, F.D.; Walker, T.; van den Hurk, A.F.; O'Neill, S.L.; Beebe, N.W.; McGraw, E.A. Comparative susceptibility of mosquito populations in north Queensland, Australia to oral infection with dengue virus. Am J Trop Med Hyg 2014, 90, 422-430
ae_aegypti	Cairns	DENV_2	ET-300:Timor-Leste	6	6	PFU	membrane	25	12	12	12	12	100	5 to 20	13	100	5 to 20	13		NT	NT		NT	Plaque assay	NT	Ye, Y.H.; Ng, T.S.; Frentiu, F.D.; Walker, T.; van den Hurk, A.F.; O'Neill, S.L.; Beebe, N.W.; McGraw, E.A. Comparative susceptibility of mosquito populations in north Queensland, Australia to oral infection with dengue virus. Am J Trop Med Hyg 2014, 90, 422-430
ae_aegypti	Cairns	DENV_2	ET-300:Timor-Leste	6	6	PFU	membrane	25	13	13	11	12	90	5 to 20	10	80	5 to 20	13		NT	NT		NT	Plaque assay	NT	Ye, Y.H.; Ng, T.S.; Frentiu, F.D.; Walker, T.; van den Hurk, A.F.; O'Neill, S.L.; Beebe, N.W.; McGraw, E.A. Comparative susceptibility of mosquito populations in north Queensland, Australia to oral infection with dengue virus. Am J Trop Med Hyg 2014, 90, 422-430
ae_aegypti	Cairns	DENV_2	ET-300:Timor-Leste	6	6	PFU	membrane	25	14	14	12	12	100	5 to 20	12	92	5 to 20	13		NT	NT		NT	Plaque assay	NT	Ye, Y.H.; Ng, T.S.; Frentiu, F.D.; Walker, T.; van den Hurk, A.F.; O'Neill, S.L.; Beebe, N.W.; McGraw, E.A. Comparative susceptibility of mosquito populations in north Queensland, Australia to oral infection with dengue virus. Am J Trop Med Hyg 2014, 90, 422-430
ae_aegypti	Cairns	DENV_2	ET-300:Timor-Leste	6	6	PFU	membrane	25	16	16	11	12	88	5 to 20	12	90	5 to 20	13		NT	NT		NT	Plaque assay	NT	Ye, Y.H.; Ng, T.S.; Frentiu, F.D.; Walker, T.; van den Hurk, A.F.; O'Neill, S.L.; Beebe, N.W.; McGraw, E.A. Comparative susceptibility of mosquito populations in north Queensland, Australia to oral infection with dengue virus. Am J Trop Med Hyg 2014, 90, 422-430
ae_aegypti	Rockhampton	DENV_2	92-T (Townsville 1992):Townsville	6	6	PFU	membrane	25	7	7	11	12	90	5 to 20	4	30	5 to 20	13		NT	NT		NT	Plaque assay	NT	Ye, Y.H.; Ng, T.S.; Frentiu, F.D.; Walker, T.; van den Hurk, A.F.; O'Neill, S.L.; Beebe, N.W.; McGraw, E.A. Comparative susceptibility of mosquito populations in north Queensland, Australia to oral infection with dengue virus. Am J Trop Med Hyg 2014, 90, 422-430
ae_aegypti	Rockhampton	DENV_2	92-T (Townsville 1992):Townsville	6	6	PFU	membrane	25	10	10	11	12	90	5 to 20	12	90	5 to 20	13		NT	NT		NT	Plaque assay	NT	Ye, Y.H.; Ng, T.S.; Frentiu, F.D.; Walker, T.; van den Hurk, A.F.; O'Neill, S.L.; Beebe, N.W.; McGraw, E.A. Comparative susceptibility of mosquito populations in north Queensland, Australia to oral infection with dengue virus. Am J Trop Med Hyg 2014, 90, 422-430
ae_aegypti	Rockhampton	DENV_2	92-T (Townsville 1992):Townsville	6	6	PFU	membrane	25	11	11	12	12	100	5 to 20	13	100	5 to 20	13		NT	NT		NT	Plaque assay	NT	Ye, Y.H.; Ng, T.S.; Frentiu, F.D.; Walker, T.; van den Hurk, A.F.; O'Neill, S.L.; Beebe, N.W.; McGraw, E.A. Comparative susceptibility of mosquito populations in north Queensland, Australia to oral infection with dengue virus. Am J Trop Med Hyg 2014, 90, 422-430
ae_aegypti	Rockhampton	DENV_2	92-T (Townsville 1992):Townsville	6	6	PFU	membrane	25	12	12	12	12	100	5 to 20	13	100	5 to 20	13		NT	NT		NT	Plaque assay	NT	Ye, Y.H.; Ng, T.S.; Frentiu, F.D.; Walker, T.; van den Hurk, A.F.; O'Neill, S.L.; Beebe, N.W.; McGraw, E.A. Comparative susceptibility of mosquito populations in north Queensland, Australia to oral infection with dengue virus. Am J Trop Med Hyg 2014, 90, 422-430
ae_aegypti	Rockhampton	DENV_2	92-T (Townsville 1992):Townsville	6	6	PFU	membrane	25	13	13	12	12	100	5 to 20	13	100	5 to 20	13		NT	NT		NT	Plaque assay	NT	Ye, Y.H.; Ng, T.S.; Frentiu, F.D.; Walker, T.; van den Hurk, A.F.; O'Neill, S.L.; Beebe, N.W.; McGraw, E.A. Comparative susceptibility of mosquito populations in north Queensland, Australia to oral infection with dengue virus. Am J Trop Med Hyg 2014, 90, 422-430
ae_aegypti	Rockhampton	DENV_2	92-T (Townsville 1992):Townsville	6	6	PFU	membrane	25	14	14	12	12	100	5 to 20	13	100	5 to 20	13		NT	NT		NT	Plaque assay	NT	Ye, Y.H.; Ng, T.S.; Frentiu, F.D.; Walker, T.; van den Hurk, A.F.; O'Neill, S.L.; Beebe, N.W.; McGraw, E.A. Comparative susceptibility of mosquito populations in north Queensland, Australia to oral infection with dengue virus. Am J Trop Med Hyg 2014, 90, 422-430
ae_aegypti	Rockhampton	DENV_2	92-T (Townsville 1992):Townsville	6	6	PFU	membrane	25	16	16	12	12	100	5 to 20	13	100	5 to 20	13		NT	NT		NT	Plaque assay	NT	Ye, Y.H.; Ng, T.S.; Frentiu, F.D.; Walker, T.; van den Hurk, A.F.; O'Neill, S.L.; Beebe, N.W.; McGraw, E.A. Comparative susceptibility of mosquito populations in north Queensland, Australia to oral infection with dengue virus. Am J Trop Med Hyg 2014, 90, 422-430
ae_aegypti	Rockhampton	DENV_2	ET-300:Timor-Leste	6	6	PFU	membrane	25	7	7	12	12	100	5 to 20	8	60	5 to 20	13		NT	NT		NT	Plaque assay	NT	Ye, Y.H.; Ng, T.S.; Frentiu, F.D.; Walker, T.; van den Hurk, A.F.; O'Neill, S.L.; Beebe, N.W.; McGraw, E.A. Comparative susceptibility of mosquito populations in north Queensland, Australia to oral infection with dengue virus. Am J Trop Med Hyg 2014, 90, 422-430
ae_aegypti	Rockhampton	DENV_2	ET-300:Timor-Leste	6	6	PFU	membrane	25	10	10	12	12	100	5 to 20	12	90	5 to 20	13		NT	NT		NT	Plaque assay	NT	Ye, Y.H.; Ng, T.S.; Frentiu, F.D.; Walker, T.; van den Hurk, A.F.; O'Neill, S.L.; Beebe, N.W.; McGraw, E.A. Comparative susceptibility of mosquito populations in north Queensland, Australia to oral infection with dengue virus. Am J Trop Med Hyg 2014, 90, 422-430
ae_aegypti	Rockhampton	DENV_2	ET-300:Timor-Leste	6	6	PFU	membrane	25	11	11	12	12	100	5 to 20	13	100	5 to 20	13		NT	NT		NT	Plaque assay	NT	Ye, Y.H.; Ng, T.S.; Frentiu, F.D.; Walker, T.; van den Hurk, A.F.; O'Neill, S.L.; Beebe, N.W.; McGraw, E.A. Comparative susceptibility of mosquito populations in north Queensland, Australia to oral infection with dengue virus. Am J Trop Med Hyg 2014, 90, 422-430
ae_aegypti	Rockhampton	DENV_2	ET-300:Timor-Leste	6	6	PFU	membrane	25	12	12	12	12	100	5 to 20	10	80	5 to 20	13		NT	NT		NT	Plaque assay	NT	Ye, Y.H.; Ng, T.S.; Frentiu, F.D.; Walker, T.; van den Hurk, A.F.; O'Neill, S.L.; Beebe, N.W.; McGraw, E.A. Comparative susceptibility of mosquito populations in north Queensland, Australia to oral infection with dengue virus. Am J Trop Med Hyg 2014, 90, 422-430
ae_aegypti	Rockhampton	DENV_2	ET-300:Timor-Leste	6	6	PFU	membrane	25	13	13	12	12	100	5 to 20	13	100	5 to 20	13		NT	NT		NT	Plaque assay	NT	Ye, Y.H.; Ng, T.S.; Frentiu, F.D.; Walker, T.; van den Hurk, A.F.; O'Neill, S.L.; Beebe, N.W.; McGraw, E.A. Comparative susceptibility of mosquito populations in north Queensland, Australia to oral infection with dengue virus. Am J Trop Med Hyg 2014, 90, 422-430
ae_aegypti	Rockhampton	DENV_2	ET-300:Timor-Leste	6	6	PFU	membrane	25	14	14	12	12	100	5 to 20	13	100	5 to 20	13		NT	NT		NT	Plaque assay	NT	Ye, Y.H.; Ng, T.S.; Frentiu, F.D.; Walker, T.; van den Hurk, A.F.; O'Neill, S.L.; Beebe, N.W.; McGraw, E.A. Comparative susceptibility of mosquito populations in north Queensland, Australia to oral infection with dengue virus. Am J Trop Med Hyg 2014, 90, 422-430
ae_aegypti	Rockhampton	DENV_2	ET-300:Timor-Leste	6	6	PFU	membrane	25	16	16	12	12	100	5 to 20	13	100	5 to 20	13		NT	NT		NT	Plaque assay	NT	Ye, Y.H.; Ng, T.S.; Frentiu, F.D.; Walker, T.; van den Hurk, A.F.; O'Neill, S.L.; Beebe, N.W.; McGraw, E.A. Comparative susceptibility of mosquito populations in north Queensland, Australia to oral infection with dengue virus. Am J Trop Med Hyg 2014, 90, 422-430

### Sheet: Meta
Data spreadsheet entry	Details	Notes
species	Mosquito species tested
strain	Strain of mosquito species tested
virus	Virus species tested
isolate	Virus isolate used
infectious.dose	Virus titer of infectious blood meal provided to the mosquito
infectious.dose.mid	Equal to infectious.dose if a single value was provided or the center of the possible dose range if a range was given	Some older papers gave a (generally) narrow range of what a dose could have been. We used the center of this range. Five total data points
unit	Doseage units	All doses were converted to log10 IU/mL for our analyses
feeding.method	Method used to expose mosquitoes to the infectious blood meal
temp	Temperature mosquitoes were maintained at post virus exposure
day.PE	Days post virus exposure on which mosquitoes were tested
day.PE.mid	Equal to day.PE if a single value was provided or the center of the possible range if a range was given	Many experiments tested a group of mosquitoes over a narrow day range (e.g., 14-15 or 9-11 ) and summed the proportion positive (for infection, dissemination, or transmission) over this period. We used the center day for our analysis.
total.infect.exp	Number of mosquitoes tested for infection as listed in the primary source	Occasionally given as a range (see total.infect below)
total.infect	Total number of mosquitoes tested for infection as used in our analysis	When total.infect.exp given as a range, we used the center of the range for our analysis. In almost all cases total.infect.exp and perc.infected given in primary sources (thus num.infected below was often calculated from total.infect.exp—translated to total.infect—and perc.infected)
perc.infected	Proportion of mosquitoes that were infected
num.infected	Number of mosquitoes that were infected	Often calculated (see three “infect” entries above)
total.dissem.exp	Number of mosquitoes tested for disseminated infection as listed in the primary source	Same notes as the four “infect” entries above
total.dissem	Total number of mosquitoes tested for disseminated infection as used in our analysis
perc.disseminated	Proportion of mosquitoes with a disseminated infection
num.disseminated	Number of mosquitoes with a disseminated infection
total.trans.exp	Number of mosquitoes tested for transmission as listed in the primary source	Same notes as the four “infect” entries above
total.transmitted	Total number of mosquitoes tested for transmission as used in our analysis
perc.transmitted	Proportion of mosquitoes that transmitted the virus
num.transmitted	Number of mosquitoes that transmitted the virus
trans.method	Method of assessing transmission	Transmission was assessed using either animals or an in vitro method of saliva collection.
Infec assay	Assay used to detect virus in mosquito samples	Either inoculation of animals, cell culture or molecular assays used to detect virus in mosquito samples.
trans.assay	Assay used to determine if mosquitoes transmitted the virus	When animals were used to assess transmission, development of symptoms of infection, detection of virus or virus specific antibodies in samples were used as evidence of transmission. For in vitro methods, cell culture and molecular assays were used to detect evidence of transmission in saliva expectorates.
ref	Source of the data
note	Minor note about the reference / data
